# The Effects of Gender Affirming Hormone Treatment on Transgender Women’s Musculoskeletal Health: A Systematic Review and Meta-Analysis

**DOI:** 10.1101/2025.05.21.25327924

**Authors:** Andrew Brown, Stephanie Montagner-Moraes, Jatinder Singh, Laura Charlton, James Barrett, Blair R. Hamilton

## Abstract

**Background:** Gender-affirming hormone treatment (GAHT) aligns transgender women’s hormone profiles with their gender identity, alleviating gender dysphoria by inducing feminising changes. However, the effects of GAHT on musculoskeletal health, particularly bone mineral density (BMD), require ongoing evaluation. A previous meta-analysis showed GAHT had a small effect on lumbar spine (LS) BMD, but more recent studies and updated methodologies justify a new synthesis. **Methods:** A systematic review and meta-analysis were conducted using studies published in English up to 31/07/2024, identified via three electronic databases, cross-referencing, and expert review. Primary outcomes were changes in femoral neck (FN), LS, and total hip (TH) BMD. Secondary outcomes included changes in body composition. Standardised effect sizes (Hedges’ g) were pooled using the inverse heterogeneity (IVhet) model. **Results:** GAHT was associated with a significant increase in FN BMD (g = 0.13 [0.05, 0.20], *p* = 0.00). Significant gains were also observed in fat mass (FM) (g = 0.52), BMI (g = 0.16), and body fat percentage (BF%) (g = 0.79), while reductions were found in fat-free mass (FFM) (g = -0.21) and thigh muscle cross-sectional area (mCSA) (g = -1.02). **Conclusion:** GAHT maintains FN BMD in transgender women with increased FM and reduced fat-free mass. The heterogeneous nature of several outcomes and the absence of empirical data on ageing transgender women require further research and clinical monitoring of bone health (such as High-resolution peripheral quantitative computed tomography) and muscle health to clarify the long-term implications of GAHT, particularly as transgender women age.

## Supplementary material for "The Effects of Gender Affirming Hormone Treatment on Transgender Women’s Musculoskeletal Health: A Systematic Review and Meta-Analysis": Risk Of Bias

### Sheet: ROBINS I
Study ID OLD	Study ID New	Author	Study Design	Gender	. Specify the result being assessed for risk of bias	B. Decide whether to proceed with a risk-of-bias assessment	1. Bias due to Condounding	2. Bias in classification of interventions	3. Bias in selection of participants into the study (or into the analysis)	4. Bias due to deviations from intended interventions	5. Bias due to missing data	6. Bias in measurement of the outcome	7. Bias in selection of the reported result	Overall risk of bias	Critical	Serious	Moderate	Low
	1	Hamilton et al	Cross-sectional	Transgender woman	femoral neck	No, Critical Bias								Critical
	1	Hamilton et al	Cross-sectional	Transgender woman	hip-total	No, Critical Bias								Critical
	1	Hamilton et al	Cross-sectional	Transgender woman	lumbar spine	No, Critical Bias								Critical
	1	Hamilton et al	Cross-sectional	Transgender woman	whole body	No, Critical Bias								Critical
	1	Hamilton et al	Cross-sectional	Transgender woman	Lean mass/ Fat free mass	No, Critical Bias								Critical
	1	Hamilton et al	Cross-sectional	Transgender woman	Fat mass	No, Critical Bias								Critical
	1	Hamilton et al	Cross-sectional	Transgender woman	percent body fat	No, Critical Bias								Critical
	1	Hamilton et al	Cross-sectional	Transgender woman	BMI	No, Critical Bias								Critical
	1	Hamilton et al	Cross-sectional	Transgender woman	body weight	No, Critical Bias								Critical
	1	Hamilton et al	Cross-sectional	Transgender woman	muscular power	No, Critical Bias								Critical
	1	Hamilton et al	Cross-sectional	Transgender woman	muscular power	No, Critical Bias								Critical
	1	Hamilton et al	Cross-sectional	Transgender woman	muscular strength	No, Critical Bias								Critical	109	12	79	126	326
	1	Hamilton et al	Cross-sectional	Transgender Men	femoral neck	No, Critical Bias								Critical	Critical	Serious	Moderate	Low
	1	Hamilton et al	Cross-sectional	Transgender Men	hip-total	No, Critical Bias								Critical	0.334356	0.0368098	0.242331	0.386503	1
	1	Hamilton et al	Cross-sectional	Transgender Men	lumbar spine	No, Critical Bias								Critical
	1	Hamilton et al	Cross-sectional	Transgender Men	whole body	No, Critical Bias								Critical
	1	Hamilton et al	Cross-sectional	Transgender Men	Lean mass/ Fat free mass	No, Critical Bias								Critical
	1	Hamilton et al	Cross-sectional	Transgender Men	Fat mass	No, Critical Bias								Critical
	1	Hamilton et al	Cross-sectional	Transgender Men	percent body fat	No, Critical Bias								Critical
	1	Hamilton et al	Cross-sectional	Transgender Men	BMI	No, Critical Bias								Critical
	1	Hamilton et al	Cross-sectional	Transgender Men	body weight	No, Critical Bias								Critical
	1	Hamilton et al	Cross-sectional	Transgender Men	muscular power	No, Critical Bias								Critical
	1	Hamilton et al	Cross-sectional	Transgender Men	muscular power	No, Critical Bias								Critical
	1	Hamilton et al	Cross-sectional	Transgender Men	muscular strength	No, Critical Bias								Critical
	2	Wiepjes et al	Longitudinal	Transgender woman	femoral neck	Yes	Low (except for concerns about uncontrolled confounding)	Serious	Moderate	Serious	Low	Low	Low	Moderate
	2	Wiepjes et al	Longitudinal	Transgender woman	lumbar spine	Yes	Low (except for concerns about uncontrolled confounding)	Serious	Moderate	Serious	Low	Low	Low	Moderate
	2	Wiepjes et al	Longitudinal	Transgender woman	hip-total/total proximal femur	Yes	Low (except for concerns about uncontrolled confounding)	Serious	Moderate	Serious	Low	Low	Low	Moderate
	2	Wiepjes et al	Longitudinal	Transgender Men	femoral neck	Yes	Low (except for concerns about uncontrolled confounding)	Serious	Moderate	Serious	Low	Low	Low	Moderate
	2	Wiepjes et al	Longitudinal	Transgender Men	lumbar spine	Yes	Low (except for concerns about uncontrolled confounding)	Serious	Moderate	Serious	Low	Low	Low	Moderate
	2	Wiepjes et al	Longitudinal	Transgender Men	hip-total/total proximal femur	Yes	Low (except for concerns about uncontrolled confounding)	Serious	Moderate	Serious	Low	Low	Low	Moderate
	3	Alvares et al	Cross-sectional	Transgender woman	Lean mass/ Fat free mass	Yes	Low (except for concerns about uncontrolled confounding)	Moderate	Moderate	Moderate	Low	Low	Serious	Moderate
	3	Alvares et al	Cross-sectional	Transgender woman	Fat mass	Yes	Low (except for concerns about uncontrolled confounding)	Moderate	Moderate	Moderate	Low	Low	Serious	Moderate
	3	Alvares et al	Cross-sectional	Transgender woman	body mass index	Yes	Low (except for concerns about uncontrolled confounding)	Moderate	Moderate	Moderate	Low	Low	Serious	Moderate
	3	Alvares et al	Cross-sectional	Transgender woman	muscular strength	Yes	Low (except for concerns about uncontrolled confounding)	Moderate	Moderate	Moderate	Low	Moderate	Serious	Moderate
	4	Scharff and Wiepjes et al	Longitudinal	Transgender woman	femoral neck	Yes	Serious	Moderate	Low	Low	Moderate	Low	Low	Moderate
	4	Scharff and Wiepjes et al	Longitudinal	Transgender woman	lumbar spine	Yes	Serious	Moderate	Low	Low	Moderate	Low	Low	Moderate
	4	Scharff and Wiepjes et al	Longitudinal	Transgender woman	hip-total/total proximal femur	Yes	Serious	Moderate	Low	Low	Moderate	Low	Low	Moderate
	4	Scharff and Wiepjes et al	Longitudinal	Transgender woman	BMI	Yes	Serious	Moderate	Low	Low	Moderate	Low	Low	Moderate
	4	Scharff and Wiepjes et al	Longitudinal	Transgender woman	muscular strength	Yes	Serious	Moderate	Low	Low	Moderate	Moderate	Low	Moderate
	4	Scharff and Wiepjes et al	Longitudinal	Transgender Men	femoral neck	Yes	Serious	Moderate	Low	Low	Moderate	Low	Low	Moderate
	4	Scharff and Wiepjes et al	Longitudinal	Transgender Men	lumbar spine	Yes	Serious	Moderate	Low	Low	Moderate	Low	Low	Moderate
	4	Scharff and Wiepjes et al	Longitudinal	Transgender Men	hip-total/total proximal femur	Yes	Serious	Moderate	Low	Low	Moderate	Low	Low	Moderate
	4	Scharff and Wiepjes et al	Longitudinal	Transgender Men	BMI	Yes	Serious	Moderate	Low	Low	Moderate	Low	Low	Moderate
	4	Scharff and Wiepjes et al	Longitudinal	Transgender Men	muscular strength	Yes	Serious	Moderate	Low	Low	Moderate	Moderate	Low	Moderate
1	5	Dittrich et al	Longitudinal	Transgender woman	femoral neck	Yes	Serious	Low	Low	Low	Low	Low	Low	Low (except for concerns about uncontrolled confounding)
1	5	Dittrich et al	Longitudinal	Transgender woman	lumbar spine	Yes	Serious	Low	Low	Low	Low	Low	Low	Low (except for concerns about uncontrolled confounding)
1	5	Dittrich et al	Longitudinal	Transgender woman	BMI	Yes	Serious	Low	Low	Low	Low	Low	Low	Low (except for concerns about uncontrolled confounding)
2	6	Klink et al	Longitudinal	Transgender woman	femoral neck	No, Critical Bias								Critical	<18
2	6	Klink et al	Longitudinal	Transgender woman	lumbar spine	No, Critical Bias								Critical	<18
2	6	Klink et al	Longitudinal	Transgender woman	BMI	No, Critical Bias								Critical	<18
2	6	Klink et al	Longitudinal	Transgender Men	femoral neck	No, Critical Bias								Critical	<18
2	6	Klink et al	Longitudinal	Transgender Men	lumbar spine	No, Critical Bias								Critical	<18
2	6	Klink et al	Longitudinal	Transgender Men	BMI	No, Critical Bias								Critical	<18
3	7	Mueller et al	Longitudinal	Transgender Men	BMI	Yes	Low (except for concerns about uncontrolled confounding)	Low	Moderate	Low	Moderate	Moderate	Low	Low (except for concerns about uncontrolled confounding)
3	7	Mueller et al	Longitudinal	Transgender Men	Fat mass	Yes	Low (except for concerns about uncontrolled confounding)	Low	Moderate	Low	Moderate	Moderate	Low	Low (except for concerns about uncontrolled confounding)
3	7	Mueller et al	Longitudinal	Transgender Men	Lean mass/ Fat free mass	Yes	Low (except for concerns about uncontrolled confounding)	Low	Moderate	Low	Moderate	Moderate	Low	Low (except for concerns about uncontrolled confounding)
3	7	Mueller et al	Longitudinal	Transgender Men	hip-total/total proximal femur	Yes	Low (except for concerns about uncontrolled confounding)	Low	Moderate	Low	Moderate	Moderate	Low	Low (except for concerns about uncontrolled confounding)
3	7	Mueller et al	Longitudinal	Transgender Men	lumbar spine	Yes	Low (except for concerns about uncontrolled confounding)	Low	Moderate	Low	Moderate	Moderate	Low	Low (except for concerns about uncontrolled confounding)
	8	Chiccarelli et al	Longitudinal	Transgender woman	muscular strength	No, Critical Bias								Critical
	8	Chiccarelli et al	Longitudinal	Transgender woman	muscular strength	No, Critical Bias								Critical
	8	Chiccarelli et al	Longitudinal	Transgender Men	muscular strength	No, Critical Bias								Critical
	8	Chiccarelli et al	Longitudinal	Transgender Men	muscular strength	No, Critical Bias								Critical
4	9	Mueller et al	Longitudinal	Transgender Men	BMI	Yes	Low (except for concerns about uncontrolled confounding)	Low	Moderate	Low	Low	Moderate	Low	Low (except for concerns about uncontrolled confounding)
4	9	Mueller et al	Longitudinal	Transgender Men	Fat mass	Yes	Low (except for concerns about uncontrolled confounding)	Low	Moderate	Low	Low	Moderate	Low	Low (except for concerns about uncontrolled confounding)
4	9	Mueller et al	Longitudinal	Transgender Men	Lean mass/ Fat free mass	Yes	Low (except for concerns about uncontrolled confounding)	Low	Moderate	Low	Low	Moderate	Low	Low (except for concerns about uncontrolled confounding)
4	9	Mueller et al	Longitudinal	Transgender Men	hip-total/total proximal femur	Yes	Low (except for concerns about uncontrolled confounding)	Low	Moderate	Low	Low	Moderate	Low	Low (except for concerns about uncontrolled confounding)
4	9	Mueller et al	Longitudinal	Transgender Men	lumbar spine	Yes	Low (except for concerns about uncontrolled confounding)	Low	Moderate	Low	Low	Moderate	Low	Low (except for concerns about uncontrolled confounding)
5	10	Pelusi et al	Longitudinal	Transgender Men	body weight	Yes	Low (except for concerns about uncontrolled confounding)	Low	Low	Low	Low	Low	Low	Low (except for concerns about uncontrolled confounding)
5	10	Pelusi et al	Longitudinal	Transgender Men	body weight	Yes	Low (except for concerns about uncontrolled confounding)	Low	Low	Low	Low	Low	Low	Low (except for concerns about uncontrolled confounding)
5	10	Pelusi et al	Longitudinal	Transgender Men	body weight	Yes	Low (except for concerns about uncontrolled confounding)	Low	Low	Low	Low	Low	Low	Low (except for concerns about uncontrolled confounding)
5	10	Pelusi et al	Longitudinal	Transgender Men	BMI	Yes	Low (except for concerns about uncontrolled confounding)	Low	Low	Low	Low	Low	Low	Low (except for concerns about uncontrolled confounding)
5	10	Pelusi et al	Longitudinal	Transgender Men	BMI	Yes	Low (except for concerns about uncontrolled confounding)	Low	Low	Low	Low	Low	Low	Low (except for concerns about uncontrolled confounding)
5	10	Pelusi et al	Longitudinal	Transgender Men	BMI	Yes	Low (except for concerns about uncontrolled confounding)	Low	Low	Low	Low	Low	Low	Low (except for concerns about uncontrolled confounding)
5	10	Pelusi et al	Longitudinal	Transgender Men	Fat mass	Yes	Low (except for concerns about uncontrolled confounding)	Low	Low	Low	Low	Low	Low	Low (except for concerns about uncontrolled confounding)
5	10	Pelusi et al	Longitudinal	Transgender Men	Fat mass	Yes	Low (except for concerns about uncontrolled confounding)	Low	Low	Low	Low	Low	Low	Low (except for concerns about uncontrolled confounding)
5	10	Pelusi et al	Longitudinal	Transgender Men	Fat mass	Yes	Low (except for concerns about uncontrolled confounding)	Low	Low	Low	Low	Low	Low	Low (except for concerns about uncontrolled confounding)
5	10	Pelusi et al	Longitudinal	Transgender Men	percent body fat	Yes	Low (except for concerns about uncontrolled confounding)	Low	Low	Low	Low	Low	Low	Low (except for concerns about uncontrolled confounding)
5	10	Pelusi et al	Longitudinal	Transgender Men	percent body fat	Yes	Low (except for concerns about uncontrolled confounding)	Low	Low	Low	Low	Low	Low	Low (except for concerns about uncontrolled confounding)
5	10	Pelusi et al	Longitudinal	Transgender Men	percent body fat	Yes	Low (except for concerns about uncontrolled confounding)	Low	Low	Low	Low	Low	Low	Low (except for concerns about uncontrolled confounding)
5	10	Pelusi et al	Longitudinal	Transgender Men	Lean mass/ Fat free mass	Yes	Low (except for concerns about uncontrolled confounding)	Low	Low	Low	Low	Low	Low	Low (except for concerns about uncontrolled confounding)
5	10	Pelusi et al	Longitudinal	Transgender Men	Lean mass/ Fat free mass	Yes	Low (except for concerns about uncontrolled confounding)	Low	Low	Low	Low	Low	Low	Low (except for concerns about uncontrolled confounding)
5	10	Pelusi et al	Longitudinal	Transgender Men	Lean mass/ Fat free mass	Yes	Low (except for concerns about uncontrolled confounding)	Low	Low	Low	Low	Low	Low	Low (except for concerns about uncontrolled confounding)
5	10	Pelusi et al	Longitudinal	Transgender Men	lumbar spine	Yes	Low (except for concerns about uncontrolled confounding)	Low	Low	Low	Low	Low	Low	Low (except for concerns about uncontrolled confounding)
5	10	Pelusi et al	Longitudinal	Transgender Men	lumbar spine	Yes	Low (except for concerns about uncontrolled confounding)	Low	Low	Low	Low	Low	Low	Low (except for concerns about uncontrolled confounding)
5	10	Pelusi et al	Longitudinal	Transgender Men	lumbar spine	Yes	Low (except for concerns about uncontrolled confounding)	Low	Low	Low	Low	Low	Low	Low (except for concerns about uncontrolled confounding)
5	10	Pelusi et al	Longitudinal	Transgender Men	whole body	Yes	Low (except for concerns about uncontrolled confounding)	Low	Low	Low	Low	Low	Low	Low (except for concerns about uncontrolled confounding)
5	10	Pelusi et al	Longitudinal	Transgender Men	whole body	Yes	Low (except for concerns about uncontrolled confounding)	Low	Low	Low	Low	Low	Low	Low (except for concerns about uncontrolled confounding)
5	10	Pelusi et al	Longitudinal	Transgender Men	whole body	Yes	Low (except for concerns about uncontrolled confounding)	Low	Low	Low	Low	Low	Low	Low (except for concerns about uncontrolled confounding)
6	11	Reutraku et al	Cross-sectional	Transgender woman	lumbar spine	Yes	Serious	Low	Low	Low	Low	Low	Low	Low (except for concerns about uncontrolled confounding)
6	11	Reutraku et al	Cross-sectional	Transgender woman	lumbar spine	Yes	Serious	Low	Low	Low	Low	Low	Low	Low (except for concerns about uncontrolled confounding)
6	11	Reutraku et al	Cross-sectional	Transgender woman	femoral neck	Yes	Serious	Low	Low	Low	Low	Low	Low	Low (except for concerns about uncontrolled confounding)
6	11	Reutraku et al	Cross-sectional	Transgender woman	femoral neck	Yes	Serious	Low	Low	Low	Low	Low	Low	Low (except for concerns about uncontrolled confounding)
6	11	Reutraku et al	Cross-sectional	Transgender woman	hip-total/total proximal femur	Yes	Serious	Low	Low	Low	Low	Low	Low	Low (except for concerns about uncontrolled confounding)
6	11	Reutraku et al	Cross-sectional	Transgender woman	hip-total/total proximal femur	Yes	Serious	Low	Low	Low	Low	Low	Low	Low (except for concerns about uncontrolled confounding)
	12	Turner et al	Longitudinal	Transgender Men	lumbar spine	Yes	Serious	Moderate	Low	Low	Low	Moderate	Low	Moderate
	12	Turner et al	Longitudinal	Transgender Men	hip-total/total proximal femur	Yes	Serious	Moderate	Low	Low	Low	Moderate	Low	Moderate
7	13	Sosa et al	Cross-sectional	Transgender woman	body weight	Yes	Critical	Critical	Critical	Low	Low	Low	Low	Moderate
7	13	Sosa et al	Cross-sectional	Transgender woman	BMI	Yes	Critical	Critical	Critical	Low	Low	Low	Low	Moderate
7	13	Sosa et al	Cross-sectional	Transgender woman	lumbar spine	Yes	Critical	Critical	Critical	Low	Low	Low	Low	Moderate
7	13	Sosa et al	Cross-sectional	Transgender woman	femoral neck	Yes	Critical	Critical	Critical	Low	Low	Low	Low	Moderate
9	14	Van Caenegem et al	Longitudinal	Transgender woman	body weight	Yes	Low (except for concerns about uncontrolled confounding)	Low	Serious	Low	Moderate	Low	Low	Low (except for concerns about uncontrolled confounding)
9	14	Van Caenegem et al	Longitudinal	Transgender woman	BMI	Yes	Low (except for concerns about uncontrolled confounding)	Low	Serious	Low	Moderate	Low	Low	Low (except for concerns about uncontrolled confounding)
9	14	Van Caenegem et al	Longitudinal	Transgender woman	Fat mass	Yes	Low (except for concerns about uncontrolled confounding)	Low	Serious	Low	Moderate	Low	Low	Low (except for concerns about uncontrolled confounding)
9	14	Van Caenegem et al	Longitudinal	Transgender woman	percent body fat	Yes	Low (except for concerns about uncontrolled confounding)	Low	Serious	Low	Moderate	Low	Low	Low (except for concerns about uncontrolled confounding)
9	14	Van Caenegem et al	Longitudinal	Transgender woman	Lean mass/ Fat free mass	Yes	Low (except for concerns about uncontrolled confounding)	Low	Serious	Low	Moderate	Low	Low	Low (except for concerns about uncontrolled confounding)
9	14	Van Caenegem et al	Longitudinal	Transgender woman	muscular strength	Yes	Low (except for concerns about uncontrolled confounding)	Low	Serious	Low	Moderate	Moderate	Low	Moderate
9	14	Van Caenegem et al	Longitudinal	Transgender woman	Muscle CSA	Yes	Low (except for concerns about uncontrolled confounding)	Low	Serious	Low	Moderate	Low	Low	Low (except for concerns about uncontrolled confounding)
9	14	Van Caenegem et al	Longitudinal	Transgender woman	Muscle CSA	Yes	Low (except for concerns about uncontrolled confounding)	Low	Serious	Low	Moderate	Low	Low	Low (except for concerns about uncontrolled confounding)
9	14	Van Caenegem et al	Longitudinal	Transgender woman	lumbar spine	Yes	Low (except for concerns about uncontrolled confounding)	Low	Serious	Low	Moderate	Low	Low	Low (except for concerns about uncontrolled confounding)
9	14	Van Caenegem et al	Longitudinal	Transgender woman	femoral neck	Yes	Low (except for concerns about uncontrolled confounding)	Low	Serious	Low	Moderate	Low	Low	Low (except for concerns about uncontrolled confounding)
9	14	Van Caenegem et al	Longitudinal	Transgender woman	hip-total/total proximal femur	Yes	Low (except for concerns about uncontrolled confounding)	Low	Serious	Low	Moderate	Low	Low	Low (except for concerns about uncontrolled confounding)
9	14	Van Caenegem et al	Longitudinal	Transgender woman	whole body	Yes	Low (except for concerns about uncontrolled confounding)	Low	Serious	Low	Moderate	Low	Low	Low (except for concerns about uncontrolled confounding)
9	14	Van Caenegem et al	Longitudinal	Transgender woman	radius-mid	Yes	Low (except for concerns about uncontrolled confounding)	Low	Serious	Low	Moderate	Low	Low	Low (except for concerns about uncontrolled confounding)
9	14	Van Caenegem et al	Longitudinal	Transgender woman	radius-mid	Yes	Low (except for concerns about uncontrolled confounding)	Low	Serious	Low	Moderate	Low	Low	Low (except for concerns about uncontrolled confounding)
9	14	Van Caenegem et al	Longitudinal	Transgender woman	tibia-mid	Yes	Low (except for concerns about uncontrolled confounding)	Low	Serious	Low	Moderate	Low	Low	Low (except for concerns about uncontrolled confounding)
10	15	Van Caenegem et al	Longitudinal	Transgender Men	body weight	Yes	Low (except for concerns about uncontrolled confounding)	Low	Serious	Low	Moderate	Low	Low	Low (except for concerns about uncontrolled confounding)
10	15	Van Caenegem et al	Longitudinal	Transgender Men	lumbar spine	Yes	Low (except for concerns about uncontrolled confounding)	Low	Serious	Low	Moderate	Low	Low	Low (except for concerns about uncontrolled confounding)
10	15	Van Caenegem et al	Longitudinal	Transgender Men	whole body	Yes	Low (except for concerns about uncontrolled confounding)	Low	Serious	Low	Moderate	Low	Low	Low (except for concerns about uncontrolled confounding)
10	15	Van Caenegem et al	Longitudinal	Transgender Men	femoral neck	Yes	Low (except for concerns about uncontrolled confounding)	Low	Serious	Low	Moderate	Low	Low	Low (except for concerns about uncontrolled confounding)
10	15	Van Caenegem et al	Longitudinal	Transgender Men	hip-total/total proximal femur	Yes	Low (except for concerns about uncontrolled confounding)	Low	Serious	Low	Moderate	Low	Low	Low (except for concerns about uncontrolled confounding)
10	15	Van Caenegem et al	Longitudinal	Transgender Men	tibia-mid	Yes	Low (except for concerns about uncontrolled confounding)	Low	Serious	Low	Moderate	Low	Low	Low (except for concerns about uncontrolled confounding)
10	15	Van Caenegem et al	Longitudinal	Transgender Men	BMI	Yes	Low (except for concerns about uncontrolled confounding)	Low	Serious	Low	Moderate	Low	Low	Low (except for concerns about uncontrolled confounding)
10	15	Van Caenegem et al	Longitudinal	Transgender Men	Fat mass	Yes	Low (except for concerns about uncontrolled confounding)	Low	Serious	Low	Moderate	Low	Low	Low (except for concerns about uncontrolled confounding)
10	15	Van Caenegem et al	Longitudinal	Transgender Men	percent body fat	Yes	Low (except for concerns about uncontrolled confounding)	Low	Serious	Low	Moderate	Low	Low	Low (except for concerns about uncontrolled confounding)
10	15	Van Caenegem et al	Longitudinal	Transgender Men	Lean mass/ Fat free mass	Yes	Low (except for concerns about uncontrolled confounding)	Low	Serious	Low	Moderate	Low	Low	Low (except for concerns about uncontrolled confounding)
10	15	Van Caenegem et al	Longitudinal	Transgender Men	Muscle CSA	Yes	Low (except for concerns about uncontrolled confounding)	Low	Serious	Low	Moderate	Low	Low	Low (except for concerns about uncontrolled confounding)
10	15	Van Caenegem et al	Longitudinal	Transgender Men	Muscle CSA	Yes	Low (except for concerns about uncontrolled confounding)	Low	Serious	Low	Moderate	Low	Low	Low (except for concerns about uncontrolled confounding)
10	15	Van Caenegem et al	Longitudinal	Transgender Men	muscular strength	Yes	Low (except for concerns about uncontrolled confounding)	Low	Serious	Low	Moderate	Moderate	Low	Moderate
11	16	van Kesteren	Longitudinal	Transgender woman	lumbar spine	No, Critical Bias								Critical	some participants <18
11	16	van Kesteren	Longitudinal	Transgender woman	lumbar spine	No, Critical Bias								Critical	some participants <18
11	16	van Kesteren	Longitudinal	Transgender Men	lumbar spine	No, Critical Bias								Critical	some participants <18
12	17	van Kesteren	Longitudinal	Transgender woman	lumbar spine	No, Critical Bias								Critical	some participants <18
12	17	van Kesteren	Longitudinal	Transgender Men	lumbar spine	No, Critical Bias								Critical	some participants <18
13	18	Wierckx et al	Longitudinal	Transgender woman	body weight	Yes	Serious	Low	Low	Low	Low	Low	Low	Low (except for concerns about uncontrolled confounding)
13	18	Wierckx et al	Longitudinal	Transgender woman	body weight	Yes	Serious	Low	Low	Low	Low	Low	Low	Low (except for concerns about uncontrolled confounding)
13	18	Wierckx et al	Longitudinal	Transgender Men	body weight	Yes	Serious	Low	Low	Low	Low	Low	Low	Low (except for concerns about uncontrolled confounding)
13	18	Wierckx et al	Longitudinal	Transgender woman	BMI	Yes	Serious	Low	Low	Low	Low	Low	Low	Low (except for concerns about uncontrolled confounding)
13	18	Wierckx et al	Longitudinal	Transgender woman	BMI	Yes	Serious	Low	Low	Low	Low	Low	Low	Low (except for concerns about uncontrolled confounding)
13	18	Wierckx et al	Longitudinal	Transgender Men	BMI	Yes	Serious	Low	Low	Low	Low	Low	Low	Low (except for concerns about uncontrolled confounding)
13	18	Wierckx et al	Longitudinal	Transgender woman	Fat mass	Yes	Serious	Low	Low	Low	Low	Low	Low	Low (except for concerns about uncontrolled confounding)
13	18	Wierckx et al	Longitudinal	Transgender woman	Fat mass	Yes	Serious	Low	Low	Low	Low	Low	Low	Low (except for concerns about uncontrolled confounding)
13	18	Wierckx et al	Longitudinal	Transgender Men	Fat mass	Yes	Serious	Low	Low	Low	Low	Low	Low	Low (except for concerns about uncontrolled confounding)
13	18	Wierckx et al	Longitudinal	Transgender woman	Lean mass/ Fat free mass	Yes	Serious	Low	Low	Low	Low	Low	Low	Low (except for concerns about uncontrolled confounding)
13	18	Wierckx et al	Longitudinal	Transgender woman	Lean mass/ Fat free mass	Yes	Serious	Low	Low	Low	Low	Low	Low	Low (except for concerns about uncontrolled confounding)
13	18	Wierckx et al	Longitudinal	Transgender Men	Lean mass/ Fat free mass	Yes	Serious	Low	Low	Low	Low	Low	Low	Low (except for concerns about uncontrolled confounding)
	19	Gava et al	Longitudinal	Transgender woman	lumbar spine
	19	Gava et al	Longitudinal	Transgender woman	whole body
	19	Gava et al	Longitudinal	Transgender woman	Lean mass/ Fat free mass
	19	Gava et al	Longitudinal	Transgender woman	Fat mass
	19	Gava et al	Longitudinal	Transgender woman	BMI
	19	Gava et al	Longitudinal	Transgender woman	body weight
	19	Gava et al	Longitudinal	Transgender woman	lumbar spine
	19	Gava et al	Longitudinal	Transgender woman	whole body
	19	Gava et al	Longitudinal	Transgender woman	Lean mass/ Fat free mass
	19	Gava et al	Longitudinal	Transgender woman	Fat mass
	19	Gava et al	Longitudinal	Transgender woman	BMI
	19	Gava et al	Longitudinal	Transgender woman	body weight
	20	Auer et al	Longitudinal	Transgender woman	BMI	Yes	Critical	Critical	Critical	Low	Low	Low	Serious	Serious
	20	Auer et al	Longitudinal	Transgender Men	BMI	Yes	Critical	Critical	Critical	Low	Low	Low	Serious	Serious
	20	Auer et al	Longitudinal	Transgender woman	body weight	Yes	Critical	Critical	Critical	Low	Low	Low	Serious	Serious
	20	Auer et al	Longitudinal	Transgender Men	body weight	Yes	Critical	Critical	Critical	Low	Low	Low	Serious	Serious
	20	Auer et al	Longitudinal	Transgender woman	Lean mass/ Fat free mass	Yes	Critical	Critical	Critical	Low	Low	Low	Serious	Serious
	20	Auer et al	Longitudinal	Transgender Men	Lean mass/ Fat free mass	Yes	Critical	Critical	Critical	Low	Low	Low	Serious	Serious
	20	Auer et al	Longitudinal	Transgender woman	percent body fat	Yes	Critical	Critical	Critical	Low	Low	Low	Serious	Serious
	20	Auer et al	Longitudinal	Transgender Men	percent body fat	Yes	Critical	Critical	Critical	Low	Low	Low	Serious	Serious
	20	Auer et al	Longitudinal	Transgender woman	Fat mass	Yes	Critical	Critical	Critical	Low	Low	Low	Serious	Serious
	20	Auer et al	Longitudinal	Transgender Men	Fat mass	Yes	Critical	Critical	Critical	Low	Low	Low	Serious	Serious
	20	Auer et al	Longitudinal	Transgender woman	muscular strength	Yes	Critical	Critical	Critical	Low	Low	Moderate	Serious	Serious
	20	Auer et al	Longitudinal	Transgender Men	muscular strength	Yes	Critical	Critical	Critical	Low	Low	Moderate	Serious	Serious
	21	Sequeira et al	Longitudinal	Transgender Men	BMI	No, Critical Bias								Critical	<18
	22	Yun et al	Longitudinal	Transgender woman	femoral neck	Yes	Low (except for concerns about uncontrolled confounding)	Low	Moderate	Low	Low	Low	Low	Low (except for concerns about uncontrolled confounding)
	22	Yun et al	Longitudinal	Transgender woman	lumbar spine	Yes	Low (except for concerns about uncontrolled confounding)	Low	Moderate	Low	Low	Low	Low	Low (except for concerns about uncontrolled confounding)
	22	Yun et al	Longitudinal	Transgender woman	Lean mass/ Fat free mass	Yes	Low (except for concerns about uncontrolled confounding)	Low	Moderate	Low	Low	Low	Low	Low (except for concerns about uncontrolled confounding)
	22	Yun et al	Longitudinal	Transgender woman	Fat mass	Yes	Low (except for concerns about uncontrolled confounding)	Low	Moderate	Low	Low	Low	Low	Low (except for concerns about uncontrolled confounding)
	22	Yun et al	Longitudinal	Transgender woman	percent body fat	Yes	Low (except for concerns about uncontrolled confounding)	Low	Moderate	Low	Low	Low	Low	Low (except for concerns about uncontrolled confounding)
	22	Yun et al	Longitudinal	Transgender woman	BMI	Yes	Low (except for concerns about uncontrolled confounding)	Low	Moderate	Low	Low	Low	Low	Low (except for concerns about uncontrolled confounding)
	22	Yun et al	Longitudinal	Transgender woman	body weight	Yes	Low (except for concerns about uncontrolled confounding)	Low	Moderate	Low	Low	Low	Low	Low (except for concerns about uncontrolled confounding)
	22	Yun et al	Longitudinal	Transgender woman	muscular strength	Yes	Low (except for concerns about uncontrolled confounding)	Low	Moderate	Low	Low	Low	Low	Low (except for concerns about uncontrolled confounding)
	22	Yun et al	Longitudinal	Transgender woman	muscular strength	Yes	Low (except for concerns about uncontrolled confounding)	Low	Moderate	Low	Low	Low	Low	Low (except for concerns about uncontrolled confounding)
	22	Yun et al	Longitudinal	Transgender woman	femur	Yes	Low (except for concerns about uncontrolled confounding)	Low	Moderate	Low	Low	Low	Low	Low (except for concerns about uncontrolled confounding)
	23	Auer et al	Longitudinal	Transgender woman	hip-total/total proximal femur
	23	Auer et al	Longitudinal	Transgender woman	Lean mass/ Fat free mass
	23	Auer et al	Longitudinal	Transgender woman	Fat mass
	23	Auer et al	Longitudinal	Transgender woman	BMI
	23	Auer et al	Longitudinal	Transgender Men	hip-total/total proximal femur
	23	Auer et al	Longitudinal	Transgender Men	Lean mass/ Fat free mass
	23	Auer et al	Longitudinal	Transgender Men	Fat mass
	23	Auer et al	Longitudinal	Transgender Men	BMI
	24	Tominaga	Longitudinal	Transgender Men	BMI	Yes	Moderate	Moderate	Low	Low	Low	Moderate	Low	Low (except for concerns about uncontrolled confounding)
	24	Tominaga	Longitudinal	Transgender Men	BMI	Yes	Moderate	Moderate	Low	Low	Low	Moderate	Low	Low (except for concerns about uncontrolled confounding)
	24	Tominaga	Longitudinal	Transgender Men	percent body fat	Yes	Moderate	Moderate	Low	Low	Low	Moderate	Low	Low (except for concerns about uncontrolled confounding)
	24	Tominaga	Longitudinal	Transgender Men	percent body fat	Yes	Moderate	Moderate	Low	Low	Low	Moderate	Low	Low (except for concerns about uncontrolled confounding)
	24	Tominaga	Longitudinal	Transgender Men	Lean mass/ Fat free mass	Yes	Moderate	Moderate	Low	Low	Low	Moderate	Low	Low (except for concerns about uncontrolled confounding)
	24	Tominaga	Longitudinal	Transgender Men	Lean mass/ Fat free mass	Yes	Moderate	Moderate	Low	Low	Low	Moderate	Low	Low (except for concerns about uncontrolled confounding)
	24	Tominaga	Longitudinal	Transgender Men	muscular strength	Yes	Moderate	Moderate	Low	Low	Low	Moderate	Low	Low (except for concerns about uncontrolled confounding)
	24	Tominaga	Longitudinal	Transgender Men	muscular strength	Yes	Moderate	Moderate	Low	Low	Low	Moderate	Low	Low (except for concerns about uncontrolled confounding)
	25	Amador et al	Cross-sectional	Transgender woman	BMI	No, Critical Bias								Critical
	25	Amador et al	Cross-sectional	Transgender woman	body weight	No, Critical Bias								Critical
	25	Amador et al	Cross-sectional	Transgender woman	percent body fat	No, Critical Bias								Critical
	25	Amador et al (Total)	Cross-sectional	Transgender woman	Lean mass/ Fat free mass	No, Critical Bias								Critical
	25	Amador et al (Right Arm)	Cross-sectional	Transgender woman	Lean mass/ Fat free mass	No, Critical Bias								Critical
	25	Amador et al (Left Arm)	Cross-sectional	Transgender woman	Lean mass/ Fat free mass	No, Critical Bias								Critical
	25	Amador et al (Right Leg)	Cross-sectional	Transgender woman	Lean mass/ Fat free mass	No, Critical Bias								Critical
	25	Amador et al (Left Leg)	Cross-sectional	Transgender woman	Lean mass/ Fat free mass	No, Critical Bias								Critical
	25	Amador et al (Trunk)	Cross-sectional	Transgender woman	Lean mass/ Fat free mass	No, Critical Bias								Critical
	26	Lundberg et al	Longitudinal	Transgender Men	body weight
	26	Lundberg et al	Longitudinal	Transgender woman	body weight
	26	Lundberg et al	Longitudinal	Transgender Men	BMI
	26	Lundberg et al	Longitudinal	Transgender woman	BMI
	26	Lundberg et al	Longitudinal	Transgender Men	muscular strength
	26	Lundberg et al	Longitudinal	Transgender woman	muscular strength
	26	Lundberg et al (Total Lean)	Longitudinal	Transgender Men	Lean mass/ Fat free mass
	26	Lundberg et al (Total Lean)	Longitudinal	Transgender woman	Lean mass/ Fat free mass
	26	Lundberg et al (Total Thigh)	Longitudinal	Transgender Men	Lean mass/ Fat free mass
	26	Lundberg et al (Total Thigh)	Longitudinal	Transgender woman	Lean mass/ Fat free mass
	26	Lundberg et al (Left Anterior Thigh)	Longitudinal	Transgender Men	Lean mass/ Fat free mass
	26	Lundberg et al (Left Posterior Thigh)	Longitudinal	Transgender Men	Lean mass/ Fat free mass
	26	Lundberg et al (Left Anterior Thigh)	Longitudinal	Transgender woman	Lean mass/ Fat free mass
	26	Lundberg et al (Left Posterior Thigh)	Longitudinal	Transgender woman	Lean mass/ Fat free mass
	26	Lundberg et al (Right Anterior Thigh)	Longitudinal	Transgender Men	Lean mass/ Fat free mass
	26	Lundberg et al (Right Posterior Thigh)	Longitudinal	Transgender Men	Lean mass/ Fat free mass
	26	Lundberg et al (Right Anterior Thigh)	Longitudinal	Transgender woman	Lean mass/ Fat free mass
	26	Lundberg et al (Right Posterior Thigh)	Longitudinal	Transgender woman	Lean mass/ Fat free mass
	26	Lundberg et al	Longitudinal	Transgender Men	percent body fat
	26	Lundberg et al	Longitudinal	Transgender woman	percent body fat
	26	Lundberg et al	Longitudinal	Transgender Men	Fat mass
	26	Lundberg et al	Longitudinal	Transgender woman	Fat mass
	27	Elbers et al (Circumference)	Longitudinal	Transgender woman	hip-total/total proximal femur	No, Critical Bias								Critical
	27	Elbers et al	Longitudinal	Transgender woman	BMI	No, Critical Bias								Critical
	27	Elbers et al	Longitudinal	Transgender woman	body weight	No, Critical Bias								Critical
	27	Elbers et al	Longitudinal	Transgender woman	hip-total/total proximal femur	No, Critical Bias								Critical
	27	Elbers et al	Longitudinal	Transgender woman	BMI	No, Critical Bias								Critical
	27	Elbers et al	Longitudinal	Transgender Men	body weight	No, Critical Bias								Critical
	28	Broulik et al	Cross-sectional	Transgender Men	femoral neck	Yes	Low (except for concerns about uncontrolled confounding)	Serious	Critical	Low	Low	Moderate	Low	Moderate
	28	Broulik et al	Cross-sectional	Transgender Men	lumbar spine	Yes	Low (except for concerns about uncontrolled confounding)	Serious	Critical	Low	Low	Moderate	Low	Moderate
	28	Broulik et al	Cross-sectional	Transgender Men	BMI	Yes	Low (except for concerns about uncontrolled confounding)	Serious	Critical	Low	Low	Moderate	Low	Moderate
	28	Broulik et al	Cross-sectional	Transgender Men	femoral neck	Yes	Low (except for concerns about uncontrolled confounding)	Serious	Critical	Low	Low	Moderate	Low	Moderate
	28	Broulik et al	Cross-sectional	Transgender Men	lumbar spine	Yes	Low (except for concerns about uncontrolled confounding)	Serious	Critical	Low	Low	Moderate	Low	Moderate
	28	Broulik et al	Cross-sectional	Transgender Men	BMI	Yes	Low (except for concerns about uncontrolled confounding)	Serious	Critical	Low	Low	Moderate	Low	Moderate
	29	Vlot et al	Longitudinal	Transgender woman	femoral neck	No, Critical Bias								Critical	<18
	29	Vlot et al	Longitudinal	Transgender woman	lumbar spine	No, Critical Bias								Critical	<18
	29	Vlot et al	Longitudinal	Transgender woman	hip-total/total proximal femur	No, Critical Bias								Critical	<18
	29	Vlot et al	Longitudinal	Transgender Men	femoral neck	No, Critical Bias								Critical	<18
	29	Vlot et al	Longitudinal	Transgender Men	lumbar spine	No, Critical Bias								Critical	<18
	29	Vlot et al	Longitudinal	Transgender Men	hip-total/total proximal femur	No, Critical Bias								Critical	<18
	30	Andrade et al	Cross-sectional	Transgender Men	femoral neck	No, Critical Bias								Critical
	30	Andrade et al	Cross-sectional	Transgender Men	lumbar spine	No, Critical Bias								Critical
	30	Andrade et al	Cross-sectional	Transgender Men	whole body	No, Critical Bias								Critical
	30	Andrade et al	Cross-sectional	Transgender Men	Lean mass/ Fat free mass	No, Critical Bias								Critical
	30	Andrade et al	Cross-sectional	Transgender Men	Fat mass	No, Critical Bias								Critical
	30	Andrade et al	Cross-sectional	Transgender Men	percent body fat	No, Critical Bias								Critical
	30	Andrade et al	Cross-sectional	Transgender Men	BMI	No, Critical Bias								Critical
	30	Andrade et al	Cross-sectional	Transgender Men	muscular strength	No, Critical Bias								Critical
	31	Stoffers et al	Longitudinal	Transgender Men	lumbar spine	No, Critical Bias								Critical	<18
	31	Stoffers et al	Longitudinal	Transgender Men	BMI	No, Critical Bias								Critical	<18
	31	Stoffers et al	Longitudinal	Transgender Men	body weight	No, Critical Bias								Critical	<18
	32	Nokoff et al	Longitudinal	Transgender Men	Lean mass/ Fat free mass	No, Critical Bias								Critical	<18
	32	Nokoff et al	Longitudinal	Transgender Men	Fat mass	No, Critical Bias								Critical	<18
	32	Nokoff et al	Longitudinal	Transgender Men	percent body fat	No, Critical Bias								Critical	<18
	32	Nokoff et al	Longitudinal	Transgender Men	BMI	No, Critical Bias								Critical	<18
	32	Nokoff et al	Longitudinal	Transgender Men	body weight	No, Critical Bias								Critical	<18
**	33	Chan et al	Longitudinal	Transgender Men	BMI	No, Critical Bias								Critical	<18
	34	Vlot et al	Longitudinal	Transgender woman	lumbar spine	Yes	Low (except for concerns about uncontrolled confounding)	Moderate	Low	Low	Low	Low	Low	Low (except for concerns about uncontrolled confounding)
	34	Vlot et al	Longitudinal	Transgender woman	hip-total/total proximal femur	Yes	Low (except for concerns about uncontrolled confounding)	Moderate	Low	Low	Low	Low	Low	Low (except for concerns about uncontrolled confounding)
	34	Vlot et al	Longitudinal	Transgender woman	body weight	Yes	Low (except for concerns about uncontrolled confounding)	Moderate	Low	Low	Low	Low	Low	Low (except for concerns about uncontrolled confounding)
	34	Vlot et al	Longitudinal	Transgender woman	lumbar spine	Yes	Low (except for concerns about uncontrolled confounding)	Moderate	Low	Low	Low	Low	Low	Low (except for concerns about uncontrolled confounding)
	34	Vlot et al	Longitudinal	Transgender woman	hip-total/total proximal femur	Yes	Low (except for concerns about uncontrolled confounding)	Moderate	Low	Low	Low	Low	Low	Low (except for concerns about uncontrolled confounding)
	34	Vlot et al	Longitudinal	Transgender woman	body weight	Yes	Low (except for concerns about uncontrolled confounding)	Moderate	Low	Low	Low	Low	Low	Low (except for concerns about uncontrolled confounding)
	34	Vlot et al	Longitudinal	Transgender Men	lumbar spine	Yes	Low (except for concerns about uncontrolled confounding)	Moderate	Low	Low	Low	Low	Low	Low (except for concerns about uncontrolled confounding)
	34	Vlot et al	Longitudinal	Transgender Men	hip-total/total proximal femur	Yes	Low (except for concerns about uncontrolled confounding)	Moderate	Low	Low	Low	Low	Low	Low (except for concerns about uncontrolled confounding)
	34	Vlot et al	Longitudinal	Transgender Men	body weight	Yes	Low (except for concerns about uncontrolled confounding)	Moderate	Low	Low	Low	Low	Low	Low (except for concerns about uncontrolled confounding)
	34	Vlot et al	Longitudinal	Transgender Men	lumbar spine	Yes	Low (except for concerns about uncontrolled confounding)	Moderate	Low	Low	Low	Low	Low	Low (except for concerns about uncontrolled confounding)
	34	Vlot et al	Longitudinal	Transgender Men	hip-total/total proximal femur	Yes	Low (except for concerns about uncontrolled confounding)	Moderate	Low	Low	Low	Low	Low	Low (except for concerns about uncontrolled confounding)
	34	Vlot et al	Longitudinal	Transgender Men	body weight	Yes	Low (except for concerns about uncontrolled confounding)	Moderate	Low	Low	Low	Low	Low	Low (except for concerns about uncontrolled confounding)
	35	Klaver et al	Longitudinal	Transgender woman	Lean mass/ Fat free mass	No, Critical Bias								Critical	<18
	35	Klaver et al	Longitudinal	Transgender woman	percent body fat	No, Critical Bias								Critical	<18
	35	Klaver et al	Longitudinal	Transgender woman	BMI	No, Critical Bias								Critical	<18
	35	Klaver et al	Longitudinal	Transgender woman	body weight	No, Critical Bias								Critical	<18
	35	Klaver et al	Longitudinal	Transgender Men	Lean mass/ Fat free mass	No, Critical Bias								Critical	<18
	35	Klaver et al	Longitudinal	Transgender Men	percent body fat	No, Critical Bias								Critical	<18
	35	Klaver et al	Longitudinal	Transgender Men	BMI	No, Critical Bias								Critical	<18
	35	Klaver et al	Longitudinal	Transgender Men	body weight	No, Critical Bias								Critical	<18
	36	Vlot et al	Longitudinal	Transgender woman	BMI
	36	Vlot et al	Longitudinal	Transgender woman	BMI
	36	Vlot et al	Longitudinal	Transgender woman	BMI
	36	Vlot et al	Longitudinal	Transgender woman	BMI
	36	Vlot et al	Longitudinal	Transgender woman	BMI
	36	Vlot et al	Longitudinal	Transgender woman	BMI
	37	Gooren and Bunck	Longitudinal	Transgender woman	BMI	Yes	Serious	Low	Low	Low	Moderate	Low	Moderate	Moderate
	37	Gooren and Bunck	Longitudinal	Transgender woman	body weight	Yes	Serious	Low	Low	Low	Moderate	Low	Moderate	Moderate
	37	Gooren and Bunck	Longitudinal	Transgender woman	Muscle CSA	Yes	Serious	Low	Low	Low	Moderate	Low	Moderate	Moderate
	37	Gooren and Bunck	Longitudinal	Transgender Men	BMI	Yes	Serious	Low	Low	Low	Moderate	Low	Moderate	Moderate
	37	Gooren and Bunck	Longitudinal	Transgender Men	body weight	Yes	Serious	Low	Low	Low	Moderate	Low	Moderate	Moderate
	37	Gooren and Bunck	Longitudinal	Transgender Men	Muscle CSA	Yes	Serious	Low	Low	Low	Moderate	Low	Moderate	Moderate
	38	Tack et al	Longitudinal	Transgender woman	femoral neck	No, Critical Bias								Critical	<18
	38	Tack et al	Longitudinal	Transgender woman	lumbar spine	No, Critical Bias								Critical	<18
	38	Tack et al	Longitudinal	Transgender woman	hip-total/total proximal femur	No, Critical Bias								Critical	<18
	38	Tack et al	Longitudinal	Transgender woman	BMI	No, Critical Bias								Critical	<18
	38	Tack et al	Longitudinal	Transgender woman	body weight	No, Critical Bias								Critical	<18
	38	Tack et al	Longitudinal	Transgender Men	femoral neck	No, Critical Bias								Critical	<18
	38	Tack et al	Longitudinal	Transgender Men	lumbar spine	No, Critical Bias								Critical	<18
	38	Tack et al	Longitudinal	Transgender Men	hip-total/total proximal femur	No, Critical Bias								Critical	<18
	38	Tack et al	Longitudinal	Transgender Men	BMI	No, Critical Bias								Critical	<18
	38	Tack et al	Longitudinal	Transgender Men	body weight	No, Critical Bias								Critical	<18
	39	Roberts et al	Longitudinal	Transgender woman	body weight	No, Critical Bias								Critical	incomplete records of testosterone or oestrogen obtained"
	39	Roberts et al	Longitudinal	Transgender woman	muscular strength	No, Critical Bias								Critical
	39	Roberts et al	Longitudinal	Transgender woman	muscular strength	No, Critical Bias								Critical
	39	Roberts et al	Longitudinal	Transgender Men	body weight	No, Critical Bias								Critical
	39	Roberts et al	Longitudinal	Transgender Men	muscular strength	No, Critical Bias								Critical
	39	Roberts et al	Longitudinal	Transgender Men	muscular strength	No, Critical Bias								Critical
	40	Chrisostomo et al	Cross-sectional	mixed	femoral neck	Yes	Low (except for concerns about uncontrolled confounding)	Low	Moderate	Low	Low	Low	Low	Low (except for concerns about uncontrolled confounding)
	40	Chrisostomo et al	Cross-sectional	mixed	lumbar spine	Yes	Low (except for concerns about uncontrolled confounding)	Low	Moderate	Low	Low	Low	Low	Low (except for concerns about uncontrolled confounding)
	40	Chrisostomo et al	Cross-sectional	mixed	hip-total/total proximal femur	Yes	Low (except for concerns about uncontrolled confounding)	Low	Moderate	Low	Low	Low	Low	Low (except for concerns about uncontrolled confounding)
	40	Chrisostomo et al	Cross-sectional	mixed	lean body mass	Yes	Low (except for concerns about uncontrolled confounding)	Low	Moderate	Low	Low	Low	Low	Low (except for concerns about uncontrolled confounding)
	40	Chrisostomo et al	Cross-sectional	mixed	femoral neck	Yes	Low (except for concerns about uncontrolled confounding)	Low	Moderate	Low	Low	Low	Low	Low (except for concerns about uncontrolled confounding)
	40	Chrisostomo et al	Cross-sectional	mixed	lumbar spine	Yes	Low (except for concerns about uncontrolled confounding)	Low	Moderate	Low	Low	Low	Low	Low (except for concerns about uncontrolled confounding)
	40	Chrisostomo et al	Cross-sectional	mixed	hip-total/total proximal femur	Yes	Low (except for concerns about uncontrolled confounding)	Low	Moderate	Low	Low	Low	Low	Low (except for concerns about uncontrolled confounding)
	40	Chrisostomo et al	Cross-sectional	mixed	lean body mass	Yes	Low (except for concerns about uncontrolled confounding)	Low	Moderate	Low	Low	Low	Low	Low (except for concerns about uncontrolled confounding)
	41	Dobrolinska et al	Longitudinal	Transgender woman	lumbar spine	Yes	Moderate	Low	Moderate	Low	Moderate	Moderate	Low	Moderate
	41	Dobrolinska et al	Longitudinal	Transgender woman	hip-total/total proximal femur	Yes	Moderate	Low	Moderate	Low	Moderate	Moderate	Low	Moderate
	41	Dobrolinska et al	Longitudinal	Transgender Men	hip-total/total proximal femur	Yes	Moderate	Low	Moderate	Low	Moderate	Moderate	Low	Moderate
	42	Wiepjes et al	Longitudinal	Transgender woman	femoral neck	Yes	Low (except for concerns about uncontrolled confounding)	Serious	Moderate	Serious	Low	Low	Low	Moderate
	42	Wiepjes et al	Longitudinal	Transgender woman	lumbar spine	Yes	Low (except for concerns about uncontrolled confounding)	Serious	Moderate	Serious	Low	Low	Low	Moderate
	42	Wiepjes et al	Longitudinal	Transgender woman	hip-total/total proximal femur	Yes	Low (except for concerns about uncontrolled confounding)	Serious	Moderate	Serious	Low	Low	Low	Moderate
	42	Wiepjes et al	Longitudinal	Transgender Men	femoral neck	Yes	Low (except for concerns about uncontrolled confounding)	Serious	Moderate	Serious	Low	Low	Low	Moderate
	42	Wiepjes et al	Longitudinal	Transgender Men	lumbar spine	Yes	Low (except for concerns about uncontrolled confounding)	Serious	Moderate	Serious	Low	Low	Low	Moderate
	42	Wiepjes et al	Longitudinal	Transgender Men	hip-total/total proximal femur	Yes	Low (except for concerns about uncontrolled confounding)	Serious	Moderate	Serious	Low	Low	Low	Moderate
	43	Wiepjes	Longitudinal	Transgender woman	lumbar spine	Yes	Low (except for concerns about uncontrolled confounding)	Serious	Moderate	Serious	Low	Low	Low	Moderate
	43	Wiepjes	Longitudinal	Transgender woman	hip-total/total proximal femur	Yes	Low (except for concerns about uncontrolled confounding)	Serious	Moderate	Serious	Low	Low	Low	Moderate
	43	Wiepjes	Longitudinal	Transgender woman	femoral neck	Yes	Low (except for concerns about uncontrolled confounding)	Serious	Moderate	Serious	Low	Low	Low	Moderate
	43	Wiepjes	Longitudinal	Transgender woman	lumbar spine	Yes	Low (except for concerns about uncontrolled confounding)	Serious	Moderate	Serious	Low	Low	Low	Moderate
	43	Wiepjes	Longitudinal	Transgender woman	hip-total/total proximal femur	Yes	Low (except for concerns about uncontrolled confounding)	Serious	Moderate	Serious	Low	Low	Low	Moderate
	43	Wiepjes	Longitudinal	Transgender woman	femoral neck	Yes	Low (except for concerns about uncontrolled confounding)	Serious	Moderate	Serious	Low	Low	Low	Moderate
	43	Wiepjes	Longitudinal	Transgender woman	lumbar spine	Yes	Low (except for concerns about uncontrolled confounding)	Serious	Moderate	Serious	Low	Low	Low	Moderate
	43	Wiepjes	Longitudinal	Transgender woman	hip-total/total proximal femur	Yes	Low (except for concerns about uncontrolled confounding)	Serious	Moderate	Serious	Low	Low	Low	Moderate
	43	Wiepjes	Longitudinal	Transgender woman	femoral neck	Yes	Low (except for concerns about uncontrolled confounding)	Serious	Moderate	Serious	Low	Low	Low	Moderate
	43	Wiepjes	Longitudinal	Transgender Men	lumbar spine	Yes	Low (except for concerns about uncontrolled confounding)	Serious	Moderate	Serious	Low	Low	Low	Moderate
	43	Wiepjes	Longitudinal	Transgender Men	hip-total/total proximal femur	Yes	Low (except for concerns about uncontrolled confounding)	Serious	Moderate	Serious	Low	Low	Low	Moderate
	43	Wiepjes	Longitudinal	Transgender Men	femoral neck	Yes	Low (except for concerns about uncontrolled confounding)	Serious	Moderate	Serious	Low	Low	Low	Moderate
	43	Wiepjes	Longitudinal	Transgender Men	lumbar spine	Yes	Low (except for concerns about uncontrolled confounding)	Serious	Moderate	Serious	Low	Low	Low	Moderate
	43	Wiepjes	Longitudinal	Transgender Men	hip-total/total proximal femur	Yes	Low (except for concerns about uncontrolled confounding)	Serious	Moderate	Serious	Low	Low	Low	Moderate
	43	Wiepjes	Longitudinal	Transgender Men	femoral neck	Yes	Low (except for concerns about uncontrolled confounding)	Serious	Moderate	Serious	Low	Low	Low	Moderate
	43	Wiepjes	Longitudinal	Transgender Men	lumbar spine	Yes	Low (except for concerns about uncontrolled confounding)	Serious	Moderate	Serious	Low	Low	Low	Moderate
	43	Wiepjes	Longitudinal	Transgender Men	hip-total/total proximal femur	Yes	Low (except for concerns about uncontrolled confounding)	Serious	Moderate	Serious	Low	Low	Low	Moderate
	43	Wiepjes	Longitudinal	Transgender Men	femoral neck	Yes	Low (except for concerns about uncontrolled confounding)	Serious	Moderate	Serious	Low	Low	Low	Moderate
	44	Navabi et al	Longitudinal	Transgender woman	lumbar spine	No, Critical Bias								Critical	<18
	44	Navabi et al	Longitudinal	Transgender woman	hip-total/total proximal femur	No, Critical Bias								Critical	<18
	44	Navabi et al	Longitudinal	Transgender woman	BMI	No, Critical Bias								Critical	<18
	44	Navabi et al	Longitudinal	Transgender Men	lumbar spine	No, Critical Bias								Critical	<18
	44	Navabi et al	Longitudinal	Transgender Men	hip-total/total proximal femur	No, Critical Bias								Critical	<18
	44	Navabi et al	Longitudinal	Transgender Men	BMI	No, Critical Bias								Critical	<18
	45	Bretherton et al	Cross-sectional	mixed	trabecular
	45	Bretherton et al	Cross-sectional
	45	Bretherton et al	Cross-sectional
	45	Bretherton et al	Cross-sectional
	47	Van der Loos et al	Longitudinal	Transgender woman	BMI	Yes	Critical	Moderate	Serious	Low	Low	Low	Low	Moderate
	47	Van der Loos et al	Longitudinal	transgender men	BMI	Yes	Critical	Moderate	Serious	Low	Low	Low	Low	Moderate
	48	Saitong et al	Cross-sectional	Transgender woman	femoral neck	No, Critical Bias								Critical
	48	Saitong et al	Cross-sectional	Transgender woman	lumbar spine	No, Critical Bias								Critical
	48	Saitong et al	Cross-sectional	Transgender woman	BMI	No, Critical Bias								Critical
	48	Saitong et al	Cross-sectional	Transgender woman	body weight	No, Critical Bias								Critical
	48	Saitong et al	Cross-sectional	females	femoral neck	No, Critical Bias								Critical
	48	Saitong et al	Cross-sectional	females	lumbar spine	No, Critical Bias								Critical
	48	Saitong et al	Cross-sectional	females	BMI	No, Critical Bias								Critical
	48	Saitong et al	Cross-sectional	females	body weight	No, Critical Bias								Critical
	48	Saitong et al	Cross-sectional	mixed	femoral neck	No, Critical Bias								Critical
	48	Saitong et al	Cross-sectional	mixed	lumbar spine	No, Critical Bias								Critical
	48	Saitong et al	Cross-sectional	mixed	BMI	No, Critical Bias								Critical
	48	Saitong et al	Cross-sectional	mixed	body weight	No, Critical Bias								Critical
	49	Wiik et al	Longitudinal	Transgender woman	Lean mass/ Fat free mass	Yes	Serious	Low	Serious	Low	Low	Low	Moderate	Moderate
	49	Wiik et al	Longitudinal	Transgender woman	Fat mass	Yes	Serious	Low	Serious	Low	Low	Low	Moderate	Moderate
	49	Wiik et al	Longitudinal	Transgender woman	body weight	Yes	Serious	Low	Serious	Low	Low	Low	Moderate	Moderate
	49	Wiik et al	Longitudinal	Transgender Men	Lean mass/ Fat free mass	Yes	Serious	Low	Serious	Low	Low	Low	Moderate	Moderate
	49	Wiik et al	Longitudinal	Transgender Men	Fat mass	Yes	Serious	Low	Serious	Low	Low	Low	Moderate	Moderate
	49	Wiik et al	Longitudinal	Transgender Men	body weight	Yes	Serious	Low	Serious	Low	Low	Low	Moderate	Moderate
	50	Bobba, Kalra and Dharmalingam	Cross-sectional	Transgender woman	lumbar spine	Yes	Serious	Low	Low	Low	Moderate	Low	Moderate	Moderate
	50	Bobba, Kalra and Dharmalingam	Cross-sectional	Transgender Men	lumbar spine	Yes	Serious	Low	Low	Low	Moderate	Low	Moderate	Moderate
	50	Bobba, Kalra and Dharmalingam	Cross-sectional	Transgender Men	lumbar spine	Yes	Serious	Low	Low	Low	Moderate	Low	Moderate	Moderate
	50	Bobba, Kalra and Dharmalingam	Cross-sectional	Transgender Men	hip-total/total proximal femur	Yes	Serious	Low	Low	Low	Moderate	Low	Moderate	Moderate
	51	Iwamoto et al	Cross-sectional	Transgender woman	lumbar spine	Yes	Low (except for concerns about uncontrolled confounding)	Low	Low	Low	Low	Low	Low	Low (except for concerns about uncontrolled confounding)
	51	Iwamoto et al	Cross-sectional	Transgender woman	femoral neck	Yes	Low (except for concerns about uncontrolled confounding)	Low	Low	Low	Low	Low	Low	Low (except for concerns about uncontrolled confounding)
	51	Iwamoto et al	Cross-sectional	Transgender woman	hip-total/total proximal femur	Yes	Low (except for concerns about uncontrolled confounding)	Low	Low	Low	Low	Low	Low	Low (except for concerns about uncontrolled confounding)
	51	Iwamoto et al	Cross-sectional	Transgender woman	percent body fat	Yes	Low (except for concerns about uncontrolled confounding)	Low	Low	Low	Low	Low	Low	Low (except for concerns about uncontrolled confounding)
	51	Iwamoto et al	Cross-sectional	Transgender woman	BMI	Yes	Low (except for concerns about uncontrolled confounding)	Low	Low	Low	Low	Low	Low	Low (except for concerns about uncontrolled confounding)
	51	Iwamoto et al	Cross-sectional	Transgender Men	lumbar spine	Yes	Low (except for concerns about uncontrolled confounding)	Low	Low	Low	Low	Low	Low	Low (except for concerns about uncontrolled confounding)
	51	Iwamoto et al	Cross-sectional	Transgender Men	femoral neck	Yes	Low (except for concerns about uncontrolled confounding)	Low	Low	Low	Low	Low	Low	Low (except for concerns about uncontrolled confounding)
	51	Iwamoto et al	Cross-sectional	Transgender Men	hip-total/total proximal femur	Yes	Low (except for concerns about uncontrolled confounding)	Low	Low	Low	Low	Low	Low	Low (except for concerns about uncontrolled confounding)
	51	Iwamoto et al	Cross-sectional	Transgender Men	percent body fat	Yes	Low (except for concerns about uncontrolled confounding)	Low	Low	Low	Low	Low	Low	Low (except for concerns about uncontrolled confounding)
	51	Iwamoto et al	Cross-sectional	Transgender Men	BMI	Yes	Low (except for concerns about uncontrolled confounding)	Low	Low	Low	Low	Low	Low	Low (except for concerns about uncontrolled confounding)

### Sheet: Sheet2
Yes	Low (except for concerns about uncontrolled confounding)	Low
No, Critical Bias	Moderate	Moderate
	Serious	Serious
	Critical	Critical
