## Supplementary material for "The Effects of Gender Affirming Hormone Treatment on Transgender Women’s Musculoskeletal Health: A Systematic Review and Meta-Analysis": Codebook

### Sheet: Intructions for Codebook
Inclusion criteria
1) Randomized trials, observational studies, and case series of transgender individuals who received GAHT
3) Adolescents and adult transgender individuals (gender-affirming surgery is not an exclusion criterion)
4) Transgender women exposed to GAHT including oestrogen, antiandrogens (cyproterone acetate, spironolactone), or gonadotropin-releasing hormone (GnRH) agonists
5) Transgender men exposed to GAHT including testosterone
6) GAHT of at least > 3 months in duration
7) studies that compared baseline values of outcomes to post-therapy values in the same individuals or those that compared outcome values in the transgender group with a control or reference group
9) Included in Singh-Ospina [22] OR published since 7th April 2015
General Notes For Coding
1. Leave no cells blanks - If data not available or applicable, code as nd or as instructed
2. Code using metric reported in study (conversions will be executed later)
3. If column automatically calculates values, impute with original data if it's available
4. If a study reports that x number of subjects volunteered for the study and the same number was used in the analysis, code dropouts as nd unless stated that there were no dropouts
5. Items shaded in yellow are those that are automatically calculated but can be overridden if original data is available.
6. Items shaded in blue consist of validation lists to select from
7. Study Characteristics (SC), Group Characteristics (GC), and Outcome Characteristics (OC) are located on three separate worksheets
8. Refer to Cochrane Guidelines Sheet when assessing for the risk of bias
9. Variable names in red font are those that need to be coded and which were not coded for previously coded studies
11. Do not use the "<" or ">" sign when coding. Rather, use "less" or "greater"
Primary Outcomes to Code
1. Femoral neck
2. Lumbar spine
3. Total Hip
4. Cortical vBMD
5. Trabcular vBMD
Secondary Outcomes to Code
2. Body weight
3. Body mass index
4. Lean body mass/ fat-free mass
5. Percent body fat
6. Muscular strength
7. Muscular power
8. Muscle Cross-sectional Area
9. Fat mass

### Sheet: Codebook_BH_Study_Characteristi
Study ID OLD	Study ID New	Author	Source	Year	Journal	Language	Country	Design	Type of Control	Control Description	Matching	Matching description	Sample Size?	No of Intervention Groups	No of control/comparison groups	Groups Total	Funded	Code time (hours)	Code Date	Coded by
	1	Hamilton et al	journal	2024	BJSM	english	United Kingdom	Cross-sectional	Unmatched Comparison	Cisgender athletes recruited under the same conditions	no	nd	yes	2	2	4	yes	1.5	2024-10-26	BH
	2	Wiepjes et al	journal	2018	JBMR	english	United Kingdom	Longitudinal	Unmatched Comparison	nd	no	nd	yes	2	0	2	yes	2.5	2024-12-11	AB
	3	Alvares et al	journal	2022	BMJ	english	Brazil	Cross-sectional	Matched Comparison	Transwomen comparison to cis men and women	yes	matched by age and physical activity level according to Internation physical activity questionnaire	yes	1	1	2	yes	1.5	19/11/2024	AB
	4	Scharff and Wiepjes et al	journal	2019	Endocrine Connections	english	Netherlands	Longitudinal	Unmatched Comparison	nd	no	nd	nd	2	0	2	no	1	19/11/2024	AB
1	5	Dittrich et al	journal	2005	Exp Clin Endocrinol Diabetes	english	Germany	Longitudinal	Baseline	nd	no	nd	nd	1	0	1	nd	0.5	2024-11-21	BH
2	6	Klink et al	journal	2015	J Clin Endocrinol Metab	english	Netherlands	Longitudinal	Baseline	nd	no	nd	no	2	0	2	yes	0.5	2024-11-21	BH
3	7	Mueller et al	journal	2011	Exp Clin Endocrinol Diabetes	english	Germany	Longitudinal	Baseline	nd	no	nd	no	1	0	1	nd	0.6	2024-11-21	BH
	8	Chiccarelli et al	journal	2023	Military Medicine	english	United States	Cross-sectional	Matched Comparison	Cisgendered airmen and cisgendered airwomen	no	nd	nd	2	2	4	no	1	21/11/2024	AB
4	9	Mueller et al	journal	2010	J Sex Med	english	Germany	Longitudinal	Baseline	nd	no	nd	nd	1	0	1	nd	0.5	2024-11-22	BH
5	10	Pelusi et al	journal	2014	J Sex Med	english	Italy	Longitudinal	Baseline	nd	no	nd	nd	3	0	3	nd	1	2024-11-22	BH
6	11	Reutraku et al	journal	1998	Clinical Endocrinology	english	Thailand	Cross-sectional	Matched Comparison	Twenty-four age-matched healthy menserved as controls	yes	age	nd	2	1	3	yes	1	2024-11-22	BH
8	12	Turner et al	journal	2004	Clinical Endocrinology	english	United States	Longitudinal	Baseline	nd	no	nd	nd	1	0	1	nd	0.75	23/11/2024	AB
7	13	Sosa et al	journal	2003	Journal of The International Society for Clinical Densitometry	english	Spain	Cross-sectional	Unmatched Comparison	Twenty-six healthy men without intake of estrogens	no	nd	nd	1	1	2	yes	0.5	2024-11-24	BH
9	14	Van Caenegem et al	journal	2015	European Journal of Endocrinology	english	Belgium	Longitudinal	Matched Comparison	23 age-matched control women.	yes	23 age-matched control women.	nd	1	1	2	yes	1	2024-11-25	BH
10	15	Van Caenegem et al	journal	2015	Osteoporos Int	english	Belgium	Longitudinal	Matched Comparison	age-matched controls	yes	age-matched controls	nd	1	1	2	yes	1	2024-11-25	BH
11	16	van Kesteren et al	journal	1996	Clinical Endocrinology and metabolism	english	Netherlands	Longitudinal	Baseline	nd	no	nd	nd	2	0	2	nd	0.5	2024-11-25	BH
12	17	van Kesteren et al	journal	1998	Clinical Endocrinology	english	Netherlands	Longitudinal	Baseline	nd	no	nd	nd	2	0	2	nd	0.5	2024-11-26	BH
13	18	Wierckx et al	journal	2014	The Journal of Sexual Medicine	english	Belgium	Longitudinal	Baseline	nd	no	nd	nd	2	0	2	yes	0.5	2024-11-26	BH
	19	Gava et al	journal	2016	Clinical Endocrinology	english	Italy	Longitudinal	Baseline	nd	no	nd	nd	2	0	2	no	0.75	26/11/2024	AB
	20	Auer et al	journal	2016	Scientific Reports	english	Germany	Longitudinal	Baseline	nd	no	nd	nd	2	0	2	yes	0.5	26/11/2024	BH
	21	Sequeira et al	journal	2019	Journal of Adolescent Health	english	United States	Longitudinal	Baseline	nd	no	nd	nd	1	0	1	yes	0.5	26/11/2024	AB
	22	Yun et al	journal	2021	Journal of Bone Metabolism	english	Korea, South	Longitudinal	Baseline	nd	no	nd	no	1	0	1	yes	0.75	26/11/2024	AB
	23	Auer et al	journal	2017	Journal of Clinical Endorinological Meabolism	english	Germany	Longitudinal	Baseline	nd	no	nd	no	2	0	2	no	1	27/11/2024	AB
	24	Tominaga et al	journal	2024	Andrology	english	Japan	Longitudinal	Baseline	nd	no	nd	no	2	0	2	no	0.5	2024-11-28	BH
	25	Amador et al	journal	2024	Nutrition	english	Spain	Cross-sectional	Unmatched Comparison	cisgender men	no	nd	no	1	1	2	no	0.5	2024-11-28	BH
	26	Lundberg et al	journal	2024	Intern Med	english	Sweden	Longitudinal	Baseline	nd	no	nd	no	2	0	2	yes	1	2024-11-28	BH
	27	Elbers et al	journal	1999	The American Physiological Societ	english	Netherlands	Longitudinal	Baseline	nd	no	nd	no	2	0	2	yes	0.5	28/11/2024	AB
	28	Broulik et al	journal	2017	Enodcrine Care	english	Czech Republic	Longitudinal	Unmatched Comparison	35 healthy men and 25 healthy women, randomised by age and weight	no	nd	no	1	2	3	no	0.75	28/11/2024	AB
	29	Vlot et al	journal	2019	Journal of Bone and Mineral Research	english	Netherlands	Longitudinal	Baseline	nd	no	nd	no	2	0	2	yes	0.75	30/11/2024	AB
	30	Andrade et al	journal	2021	Steroids	english	Brazil	Cross-sectional	Matched Comparison	cisgender men	yes	paired by BMI and age	no	1	1	2	yes	1	30/11/2024	AB
	31	Stoffers et al	journal	2019	The Journal of Sexual Medicine	english	Netherlands	Longitudinal	Baseline	nd	no	nd	no	1	0	1	no	0.5	2024-01-12	AB
	32	Nokoff et al	journal	2024	Journal of Clinical and Translational Endocrinology	english	United States	Longitudinal	Unmatched Comparison	Transgender adolescents GnRHa+	no	nd	no	1	1	2	yes	1	2024-01-12	AB
	33	Chan et al	journal	2018	Endocrine Practice	english	United States	Longitudinal	Baseline	nd	no	nd	no	1	0	1	no	0.5	2024-02-12	AB
	34	Vlot et al	journal	2016	Elsevier	english	Netherlands	Longitudinal	Baseline	nd	no	nd	no	2	0	2	yes	1.5	2024-02-12	AB
	35	Klaver et al	journal	2017	The Journal of Sexual Medicine	english	Netherlands	Longitudinal	Baseline	There were age matched controls for the two groups of transgender intervention groups, but their data is compared as standard deviation scores to the trans indivudals means	yes	age matched	no	2	2	4	no	0.75	2024-03-12	AB
	36	Vlot et al	journal	2021	Journal of Bone and Mineral Research	english	Netherlands	Longitudinal	Baseline	nd	no	nd	no	2	0	2	no	0.75	2024-04-12	AB
	37	Gooren and Bunck	journal	2004	European Journal of Endocrinology	english	Netherlands	Longitudinal	Baseline	nd	no	nd	no	2	0	2	nd	0.5	2024-05-12	AB
	38	Tack et al	journal	2018	Journal of Clinical Endorinological Metabolism	english	Belgium	Longitudinal	Baseline	nd	no	nd	no	2	0	2	nd	1	2024-06-12	AB
	39	Roberts et al	journal	2020	BMJ	english	United States	Longitudinal	Baseline	nd	no	nd	no	2	0	2	no	0.75	2024-11-12	AB
	40	Chrisostomo et al	journal	2020	British Institute of Radiology	english	Brazil	Cross-sectional	Matched Comparison	cisgendered males and females	yes	BMI and age	no	1	2	3	nd	0.5	2024-12-12	AB
	41	Dobrolinska et al	journal	2019	Journal of Sexual Medicine	english	Netherlands	Longitudinal	Baseline	nd	no	nd	nd	2	0	2	no	0.75	2024-12-12	AB
	42	Wipejes et al	journal	2017	JBMR	english	Belgium	Longitudinal	Baseline	nd	no	nd	nd	2	0	2	no	0.5	2024-12-12	AB
	43	Wiepjes	journal	2019	Bone	english	Netherlands	Longitudinal	Baseline	t scores	no	nd	nd	3	0	3	no	1	2024-12-14	BH
	44	Navabi et al	journal	2021	Pediatrics	english	Canada	Longitudinal	Baseline	nd	no	nd	nd	2	0	2	no	1	20/12/2024	AB
	45	Bretherton et al	journal	2021	JBMR	english	Australia	Cross-sectional	Matched Comparison	Cisgender males and females	Yes	age matched	Yes	2	2	4	nd	1	2025-05-01	SMM
	46	Dobrolinska et al	journal	2019	Sexual Medicine	english	Netherlands	Longitudinal	Baseline	nd	no	nd	yes	2	0	2	nd	1	2025-05-01	SMM
	47	van der Loos et al	journal	2023	JAMA Pediatrics	english	Netherlands	Longitudinal	Baseline	nd	no	nd	nd	2	0	2	no	0.5	2025-11-01	AB
	48	Saitong et al	journal	2023	Journal for Exercise Physiology	english	Thailand	Cross-sectional	Matched Comparison	Cisgender males and females	yes	age and physical activity	nd	2	2	4	yes	0.75	2025-11-01	AB
	49	Wiik et al	journal	2019	Endocrine Society	english	Sweden	Longitudinal	Baseline	nd	no	nd	no	2	0	2	yes	0.75	2025-12-01	AB
	50	Bobba, Kalra and Dharmalingam	journal	2024	Indian Journal of Endocrinology and Metabolism	english	India	Cross-sectional	Unmatched Comparison	data was compared to various studies	no	nd	no	2	4	6	no	0.75	14/1/2025	AB
	51	Iwamoto et al	journal	2024	Journal of Clinical and Translational Endocrinology	english	United States	Cross-sectional	Unmatched Comparison	nd	no	nd	no	2	0	2	yes	0.75	15/01/2025	AB
	52	Harper	thesis	2024	n/a	english	United Kingdom	Cross-sectional	Matched Comparison	nd	yes	matched for age sport tupe and performance level	no	1	1	2	yes			BH
	53	Fighera et al	journal	2018	Clinical Endocrinology.	english	Brazil	Longitudinal	Unmatched Comparison		no	nd	no	1	1	2	yes
				Spain	2									89	28	117
				usa	7											0
				netherlands	15											0
				aus	1											0
				India	1											0
				Sweden	2											0
				Thailand	2											0
				Canada	1											0
				Belgium	5											0
				Brazil	3											0
				Chez Rep	1											0
				Japan	1											0
				Germany	2											0
				South Korea	1											0
				Italy	1											0
				UK	2											0
																0
																0
																0
																0
																0
																0
																0
																0
																0
																0
																0
																0
																0
																0
																0
																0
																0
																0
																0
																0
																0
																0
																0
																0
																0
																0
																0
																0
																0
																0
																0
																0
																0
																0
																0
																0
																0
																0
																0
																0
																0
																0
																0
																0
																0
																0
																0
																0
																0
																0
																0
																0
																0
																0
																0
																0
																0
																0
																0
																0
																0
																0
																0
																0
																0
																0
																0
																0
																0
																0
																0
																0
																0
																0
																0
																0
																0
																0
																0
																0
																0
																0
																0
																0
																0
																0
																0
																0
																0
																0
																0
																0
																0
																0
																0
																0
																0
																0
																0
																0
																0
																0
																0
																0
																0
																0
																0
																0
																0
																0
																0
																0
																0
																0
																0
																0
																0
																0
																0
																0
																0
																0
																0
																0
																0
																0
																0
																0
																0
																0
																0
																0
																0
																0
																0
																0
																0
																0
																0
																0
																0
																0
																0
																0
																0
																0
																0
																0
																0
																0
																0
																0
																0
																0
																0
																0
																0
																0
																0
																0
																0
																0
																0
																0
																0
																0
																0
																0
																0
																0
																0
																0
																0
																0
																0
																0
																0
																0
																0
																0
																0
																0
																0
																0
																0
																0
																0
																0
																0
																0
																0
																0
																0
																0
																0
																0
																0
																0
																0
																0
																0
																0
																0
																0
																0
																0
																0
																0
																0
																0
																0
																0
																0
																0
																0
																0
																0
																0
																0
																0
																0
																0
																0
																0
																0
																0
																0
																0
																0
																0
																0
																0
																0
																0
																0
																0
																0
																0
																0
																0
																0
																0
																0
																0
																0
																0
																0
																0
																0
																0
																0
																0
																0
																0
																0
																0
																0
																0
																0
																0
																0
																0
																0
																0
																0
																0
																0
																0
																0
																0
																0
																0
																0
																0
																0
																0
																0
																0
																0
																0
																0
																0
																0
																0
																0
																0
																0
																0
																0
																0
																0
																0
																0
																0
																0
																0
																0
																0
																0
																0
																0
																0
																0
																0
																0
																0
																0
																0
																0
																0
																0
																0
																0
																0
																0
																0
																0
																0
																0
																0
																0
																0
																0
																0
																0
																0
																0
																0
																0
																0
																0
																0
																0
																0
																0
																0
																0
																0
																0
																0
																0
																0
																0
																0
																0
																0
																0
																0
																0
																0
																0
																0
																0
																0
																0
																0
																0
																0
																0
																0
																0
																0
																0
																0
																0
																0
																0
																0
																0
																0
																0
																0
																0
																0
																0
																0
																0
																0
																0
																0
																0
																0
																0
																0
																0
																0
																0
																0
																0
																0
																0
																0
																0
																0
																0
																0
																0
																0
																0
																0
																0
																0
																0
																0
																0
																0
																0
																0
																0
																0
																0
																0
																0
																0
																0
																0
																0
																0
																0
																0
																0
																0
																0
																0
																0
																0
																0
																0
																0
																0
																0
																0
																0
																0
																0
																0
																0
																0
																0
																0
																0
																0
																0
																0
																0
																0
																0
																0
																0
																0
																0
																0
																0
																0
																0
																0
																0
																0
																0
																0
																0
																0
																0
																0
																0
																0
																0
																0
																0
																0
																0
																0
																0
																0
																0
																0
																0
																0
																0
																0
																0
																0
																0
																0
																0
																0
																0
																0
																0
																0
																0
																0
																0
																0
																0
																0
																0
																0
																0
																0
																0
																0
																0
																0
																0
																0
																0
																0
																0
																0
																0
																0
																0
																0
																0
																0
																0
																0
																0
																0
																0
																0
																0
																0
																0
																0
																0
																0
																0
																0
																0
																0
																0
																0
																0
																0
																0
																0
																0
																0
																0
																0
																0
																0
																0
																0
																0
																0
																0
																0
																0
																0
																0
																0
																0
																0
																0
																0
																0
																0
																0
																0
																0
																0
																0
																0
																0
																0
																0
																0
																0
																0
																0
																0
																0
																0
																0
																0
																0
																0
																0
																0
																0
																0
																0
																0
																0
																0
																0
																0
																0
																0
																0
																0
																0
																0
																0
																0
																0
																0
																0
																0
																0
																0
																0
																0
																0
																0
																0
																0
																0
																0
																0
																0
																0
																0
																0
																0
																0
																0
																0
																0
																0
																0
																0
																0
																0
																0
																0
																0
																0
																0
																0
																0
																0
																0
																0
																0
																0
																0
																0
																0
																0
																0
																0
																0
																0
																0
																0
																0
																0
																0
																0
																0
																0
																0
																0
																0
																0
																0
																0
																0
																0
																0
																0
																0
																0
																0
																0
																0
																0
																0
																0
																0
																0
																0
																0
																0
																0
																0
																0
																0
																0
																0
																0
																0
																0
																0
																0
																0
																0
																0
																0
																0
																0
																0
																0
																0
																0
																0
																0
																0
																0
																0
																0
																0
																0
																0
																0
																0
																0
																0
																0
																0
																0
																0
																0
																0
																0
																0
																0
																0
																0
																0
																0
																0
																0
																0
																0
																0
																0
																0
																0
																0
																0
																0
																0
																0
																0
																0
																0
																0
																0
																0
																0
																0
																0
																0
																0
																0
																0
																0
																0
																0
																0
																0
																0
																0
																0
																0
																0
																0
																0
																0
																0
																0
																0
																0
																0
																0
																0
																0
																0
																0
																0
																0
																0
																0
																0
																0
																0
																0
																0
																0
																0
																0
																0
																0
																0
																0
																0
																0
																0
																0
																0
																0
																0
																0
																0
																0
																0
																0
																0
																0
																0
																0
																0
																0
																0
																0
																0
																0
																0
																0
																0
																0
																0
																0
																0
																0
																0
																0
																0
																0
																0
																0
																0
																0
																0
																0
																0
																0
																0
																0
																0
																0
																0
																0
																0
																0
																0
																0
																0
																0
																0
																0
																0
																0
																0
																0
																0
																0
																0
																0
																0
																0
																0
																0
																0
																0
																0
																0
																0
																0
																0
																0
																0
																0
																0
																0
																0
																0
																0
																0
																0
																0
																0
																0
																0
																0
																0
																0
																0
																0
																0
																0
																0
																0
																0
																0
																0
																0
																0
																0
																0
																0
																0
																0
																0
																0
																0
																0
																0
																0
																0
																0
																0
																0
																0
																0
																0
																0
																0
																0
																0
																0
																0
																0
																0
																0
																0
																0
																0
																0
																0
																0
																0
																0
																0
																0
																0
																0
																0
																0
																0
																0
																0
																0
																0
																0
																0
																0
																0
																0
																0
																0
																0
																0
																0
																0
																0
																0
																0
																0
																0
																0
																0
																0
																0
																0
																0
																0
																0
																0
																0
																0
																0
																0
																0
																0
																0
																0
																0
																0
																0
																0
																0
																0
																0
																0
																0
																0
																0
																0
																0
																0
																0
																0
																0
																0
																0
																0
																0
																0
																0
																0
																0
																0
																0
																0
																0
																0
																0
																0
																0
																0
																0
																0
																0
																0
																0
																0
																0
																0
																0
																0
																0
																0
																0
																0
																0
																0
																0
																0
																0
																0
																0
																0
																0
																0
																0
																0
																0
																0
																0
																0
																0
																0
																0
																0
																0
																0
																0
																0
																0
																0
																0
																0
																0
																0
																0
																0
																0
																0
																0
																0
																0
																0
																0
																0
																0
																0
																0
																0
																0
																0
																0
																0
																0
																0
																0
																0
																0
																0
																0
																0
																0
																0
																0
																0
																0
																0
																0
																0
																0
																0
																0
																0
																0
																0
																0
																0
																0
																0
																0
																0
																0
																0
																0
																0
																0
																0
																0
																0
																0
																0
																0
																0
																0
																0
																0
																0
																0
																0
																0
																0
																0
																0
																0
																0
																0
																0
																0
																0
																0
																0
																0
																0
																0
																0
																0
																0
																0
																0
																0
																0
																0
																0
																0
																0
																0
																0
																0
																0
																0
																0
																0
																0
																0
																0
																0
																0
																0
																0
																0
																0
																0
																0
																0
																0
																0
																0
																0
																0
																0
																0
																0
																0
																0
																0
																0
																0
																0
																0
																0
																0
																0
																0
																0
																0
																0
																0
																0
																0
																0
																0
																0
																0
																0
																0
																0
																0
																0
																0
																0
																0
																0
																0
																0
																0
																0
																0
																0
																0
																0
																0
																0
																0
																0
																0
																0
																0
																0
																0
																0
																0
																0
																0
																0
																0
																0
																0
																0
																0
																0
																0
																0
																0
																0
																0
																0
																0
																0
																0
																0
																0
																0
																0
																0
																0
																0
																0
																0
																0
																0
																0
																0
																0
																0
																0
																0
																0
																0
																0
																0
																0
																0
																0
										5
										7
										0.583333
										0.416667

### Sheet: Codebook_BH_Group_Characteristi
Study ID OLD	Study ID New	Author	Group ID	Group Description	Initial n of intervention	Final N of Intervention	Dropout %	Dropout Reason Given	Adverse Event?	Adverse Event Description	Initial n of Control	Final N of Control	Dropout %	Dropout Reason Given	Initial N of both groups	Final N of both Groups	Gender	Ethnicity	Mean Age Intervention	SD Age Intervention	Age Range Intervention	Mean Age Control	SD Age Control	Age Range Control	Mean Height Int	SD Height Int	Mean Height Con	SD Height Con	Height metric	Drugs Int	Drug Description Intervention	Drug Intervention Length	Drugs Con	Drug Description Control	Drug Control Length	INT Hormone Treatment?	Con Hormone Treatment?	Int Glucocorticoids?	Con Glucocorticoids?	Int Arthiritis?	Con Arthiritis?	Int osteopenia/osteoporosis?	Con osteopenia/osteoporosis?	Int Smoke?	Con smoke?	Int Alchohol?	Con alchohol?	Int Reg Exercise?	Con Reg Exercise?	Ex Description	Int Calcium?	Con Calcium?	Int Vit D?	Con Vit D?
	1	Hamilton et al	1	Transgender Women Athletes (Cisgender men used for comparison)	24	23	0.0416667	high testosterone	no	nd	19	19	0	nd	43	42	Transgender woman	White	34	10	nd	37	9	nd	180	0.1	180	0.1	meters	yes	nd	6	no	nd	nd	yes	no	nd	no	no	no	no	no	nd	nd	nd	nd	yes	yes	3 times a week or play a competiitive sport	nd	nd	nd	nd
	1	Hamilton et al	2	Transgender Male Athletes (Cisgender women used for comparison)	13	12	0.0769231	failed to give blood sample	no	nd	24	21	0.125	high testosterone and failure to give blood sample	37	33	Transgender Men	White	34	7	nd	30	9	nd	1.7	0.1	1.6	0.1	meters	yes	nd	4 years	no	nd	nd	yes	no	nd	nd	no	no	no	no	nd	nd	nd	nd	yes	yes	3 times a week or play a competiitive sport	nd	nd	nd	nd
	2	Wiepjes et al	1	Transgender Women	4432	711	0.839576	Never started HT/younger than 18/started HT prior to study/never received DXA/not received in time frame	no	nd	nd	nd	nd	nd	4432	711	Transgender woman	White (97.2%)	36	15	nd	nd	nd	nd	nd	nd	nd	nd	nd	yes	Oral/transdermal estrogens and usualy anti-androgens	10	nd	nd	nd	yes	nd	no	nd	no	nd	yes	nd	yes	nd	yes	nd	no	nd	nd	yes	nd	yes	nd
	2	Wiepjes et al	2	Transgender Men	2361	543	0.770013	Never started HT/younger than 18/started HT prior to study/never received DXA/not received in time frame	no	nd	nd	nd	#VALUE!	nd	2361	543	Transgender Men	White (95.2%)	27	10	nd	nd	nd	nd	nd	nd	nd	nd	nd	yes	Oral/transdermal/intramuscular testosterone	2/5/10 years	nd	nd	nd	yes	nd	no	nd	no	nd	yes	nd	yes	nd	yes	nd	no	nd		yes	nd	yes	nd
	3	Alvares et al	1	Trasngender Women (Cisgender men used for comparison)	15	15	0	Illness/chronic disease/chronic medication use	no	nd	14	14	0	nd	29	29	Transgender woman	nd	34.2	5.3	nd	36.7	3.8	nd	nd	nd	nd	nd	nd	yes	Oestrogen therapy/11 with cyproterone acetate therapy	14.4	no	nd	nd	yes	no	nd	nd	nd	nd	nd	nd	nd	no	nd	nd	nd	nd	Only specifies that volunteers were not athletes, but most participants were active or very active	nd	nd	nd	nd
	4	Scharff and Wiepjes et al	1	Transgender Women	496	249	0.497984	Unknown baseline or 12 months/follopw up less than one year/lost to follow-up	no	nd	nd	nd		nd	496	249	Transgender woman	nd	28	4.3	nd	nd	nd	nd	nd	nd	nd	nd	nd	yes	anti-androgen cyproterone acetate 50mg daily, in combination with 2-4mg estradiol valerate daily OR 11ug/24h estradial patch twice a week.	1	nd	nd	nd	yes	no	nd	nd	nd	nd	nd	nd	yes	nd	yes	nd	nd	nd	nd	nd	nd	nd	nd
	4	Scharff and Wiepjes et al	2	Transgender Men	521	278	0.466411	Unknown baseline or 12 months/follopw up less than one year/lost to follow-up		nd	nd	nd		nd	521	278	Transgender Men	nd	23	2.5	nd	nd	nd	nd	nd	nd	nd	nd	nd	yes	testosterone - choice of gel 50mg daily, esters (250 mg intramuscular every 2-3 weks) or undecanoate (1000 mg intramuscular every 12 weeks)	1 year	nd	nd	nd	yes	no	nd	nd	nd	nd	nd	nd	yes	nd	yes	nd	nd	nd		nd	nd	nd	nd
1	5	Dittrich et al	1	Transgender Women	60	60	0	nd	yes	1 Venous thromboembolism, 1 Cholelithiasis	nd	nd	nd	nd	60	60	Transgender woman	nd	38	11	nd	nd	nd	nd	nd	nd	nd	nd	nd	yes	subcutaneous injections of 3.8 mg goserelin acetate (Zoladex GYN; AstraZeneca,Wedel, Germany) every 4 weeks in combination with 6mg oral oestradiol-17β valerate per day (Progynova 21; Schering, Berlin, Germany).	2	nd	nd	nd	yes	nd	nd	nd	no	nd	no	nd	yes	nd	yes	nd	nd	nd	nd	nd	nd	nd	nd
2	6	Klink et al	1	Transgender Women	15	15	0	nd	nd	nd	nd	nd	nd	nd	15	15	Transgender woman	nd	22	0.9	nd	nd	nd	nd	1.8	0.9	nd	nd	meters	yes	triptorelin (Deacetyl-CR, Ferring)3.75mg every 4 weeks was started in patients diagnosed with gender identity disorder(DMSIV-TR)in the age range from 11.4–18.3years In the age range, from15.6–19years transwomen were prescribed incremental dosing of 17-estradiol orally	5.5	nd	nd	nd	yes	nd	nd	nd	no	nd	no	nd	no	nd	no	nd	yes	nd	Patients were advised on calcium intake and weight-bearing physical exercise.	yes	nd	nd	nd
2	6	Klink et al	2	Transgender Men	19	19	0	nd	nd	nd	nd	nd	#VALUE!	nd	19	19	Transgender Men	nd	22	0.5	nd	nd	nd	nd	1.7	0.5	nd	nd	meters	yes	triptorelin (Deacetyl-CR, Ferring)3.75mg every 4 weeks was started in patients diagnosed with gender identity disorder(DMSIV-TR)in the age range from 11.4–18.3years transmen were given IM mixed Testers(Sustanon250 mg/ml, MSD) every2–4 weeks incremental dosages.	5.5 years	nd	nd	nd	yes	nd	nd	nd	no	nd	no	nd	no	nd	no	nd	yes	nd	Patients were advised on calcium intake and weight-bearing physical exercise.	yes	nd	nd	nd
3	7	Mueller et al	1	Transgender Women	98	84	0.142857	abnormalities in laboratory parameters, follow up not complete	yes	1 deep vein thrombosis	nd	nd	nd	nd	98	84	Transgender woman	white	36	11.3	nd	nd	nd	nd	nd	nd	nd	nd	nd	yes	subcutaneous injections of 3.8 mg goserelin acetate (Zoladex GYN; AstraZeneca, Wedel, Germany) every 4 weeks to suppress androgen secretion completely in MtFs ( Dittrich et al., 2005 ; Kronawitter et al., 2009 ; Mueller et al., 2005 ; Mueller et al., 2006 ). A dosage of 10 mg oestradiol- 17 β valerate (Estradiol-Depot 10 mg; Jenapharm, Jena, Germany) was administered intramuscularly every 10 days	2	nd	nd	nd	yes	nd	nd	nd	no	nd	no	nd	no	nd	no	nd	yes	nd	yes	nd	nd	nd	nd
	8	Chiccarelli et al	2	Transgender Men	131	5	0.961832	nd	no		nd, simply compared to a "air-force wide cisgender averages"	nd	0	nd	131	5	Transgender Men	nd	25	nd	25-29	nd	nd	20-30	nd	nd	nd	nd	nd	yes	Testosterone	4 years	nd	nd	nd	yes	nd	nd	nd	no	nd	no	nd	no	nd	no	nd	yes	yes	Military fitness testing regimens	nd	nd	nd	nd
	8	Chiccarelli et al	1	Transgender Women	223	15	0.932735	nd	no		nd, simply compared to a "air-force wide cisgender averages"	nd	0	nd	223	15	Transgender woman	nd	27	nd	25-29	nd	nd	20-30	nd	nd	nd	nd	nd		Testosteorne blockers and estrogen	4	nd	nd	nd	yes	nd	nd	nd	no	nd	no	nd	no	nd	no	nd	yes	yes	Military fitness testing regimens	nd	nd	nd	nd
4	9	Mueller et al	2	Transgender Men	45	45	0	nd	yes	Troublesomeacne	nd	nd	nd	nd	45	45	Transgender Men	white	30	9	nd	nd	nd	nd	nd	nd	nd	nd	nd	yes	Testosterone undecanoate 1,000 mg (Nebido; Jenapharm, Jena, Germany) was injected intramuscularly every 12 weeks in the FtMs	2 years	nd	nd	nd	yes	nd	nd	nd	nd	nd	no	nd	yes	nd	yes	nd	yes	nd	nd	nd	nd	nd	nd
5	10	Pelusi et al	1	Transgender Men (TD)	15	15	0	nd	no	nd	nd	nd	nd	nd	15	15	Transgender Men	nd	31	6	nd	nd	nd	nd	nd	nd	nd	nd	nd	yes	TD (contains testosterone enanthate) i.m. at the dose of 100 mg, every 10days	1 year	nd	nd	nd	yes	nd	no	nd	no	nd	no	nd	yes	nd	yes	nd	nd	nd		no	nd	no	nd
5	10	Pelusi et al	2	Transgender Men (T-Gel)	15	15	0	nd	no	nd	nd	nd	nd	nd	15	15	Transgender Men	nd	29	5	nd	nd	nd	nd	nd	nd	nd	nd	nd	yes	T-gel at the dose of50 mg/day, every evening between 8:00 and 10:00pm	2 year	nd	nd	nd	yes	nd	no	nd	no	nd	no	nd	yes	nd	yes	nd	nd	nd		no	nd	no	nd
5	10	Pelusi et al	3	Transgender Men (TU)	15	15	0	nd	no	nd	nd	nd	nd	nd	15	15	Transgender Men	nd	28	5	nd	nd	nd	nd	nd	nd	nd	nd	nd	yes	U i.m. at the dose of 1,000 mg at week 0, week 6, and thereafter, every12 weeks	3 year	nd	nd	nd	yes	nd	no	nd	no	nd	no	nd	yes	nd	yes	nd	nd	nd		no	nd	no	nd
6	11	Reutraku et al	1	Transgender Women	11	11	0	nd	nd	nd	24	24	0	nd	35	35	Transgender woman	nd	21	1	nd	24	1	nd	166.3	1.4	167.2	1.1	centimeters	yes	oestrogen exposure under 2years	1.16	no	nd	nd	yes	nd	no	no	nd	nd	no	no	yes	no	nd	nd	yes	yes	Duration of regular exercise	nd	nd	nd	nd
6	11	Reutraku et al	2	Transgender Women	17	17	0	nd	nd	nd	24	24	0	nd	41	41	Transgender woman	nd	24	1	nd	24	1	nd	166.6	1.4	167.2	1.1	centimeters	yes	oestrogen exposure over 2years	4.9	no	nd	nd	yes	nd	no	no	nd	nd	no	no	yes	no	nd	nd	yes	yes	Duration of regular exercise	nd	nd	nd	nd
	12	Turner et al	1	Transgender Men	25	15	0.4	Three moved away from the area, 7 failed to show up for the two year assessment	nd	nd	nd	nd	0	nd	25	15	Transgender Men	nd	37	3	nd	nd	nd	nd	nd	nd	nd	nd	nd	yes	Intramuscular testosterone esters, mean dose 70.7 +/- 4.5mg weekly	7 participants had history of testosterone supplementation (mean 4.1 years+/-1), 8 started the study prior to testosterone treatment	nd	nd	nd	yes	no	nd	nd	nd	nd	nd	nd	yes	nd	nd	nd	nd	nd	Duration of regular exercise	nd	nd	nd	nd
7	13	Sosa et al	1	Transgender Women	27	27	0	nd	nd	nd	26	26	nd	nd	53	53	Transgender woman	white	43	8	nd	44	6	nd	169	6.3	174.1	7.3	centimeters	yes	strogen therapy for 201 ± 108 mo (range 3–35 yr).	17	nd	nd	nd	yes	no	nd	nd	nd	nd	nd	nd	yes	yes	yes	yes	yes	yes	Duration of regular exercise	yes	yes	nd	nd
9	14	Van Caenegem et al	1	Transgender Men	30	23	0.233333	past or present use of androgens substitution therapy (nZ2), anorexia nervosa in the past (nZ2), cerebral palsy (nZ1), refusal of bone densitometry (nZ1), and other treatment protocol (nZ1).	nd	nd	26	23	0.115385	nolonger interested	56	46	Transgender Men	white	27	9	nd	27	9	nd	168.5	5.7	163.3	4.3	centimeters	yes	h i.m. testosterone undecanoate of 1000mg (Nebido; Bayer)	1 year	nd	nd	nd	yes	no	nd	nd	nd	nd	nd	nd	yes	no	nd	nd	yes	yes	total physical activity	nd	nd	yes	nd
10	15	Van Caenegem et al	1	Transgender Women	49	29	0.408163	lost to follow-up and one decided to stop hormone	nd	nd	49	49	0	nd	98	78	Transgender woman	white	33	12	nd	33	12	nd	178.4	5.9	178.9	5.6	centimeters	yes	oral estradiol valerate, 4 mg daily (n=34)(Prognova ®, Bayer, Germany) or transdermal 17-βestradiol100μg/24 h for patients older than 45 years old (n=15)(Dermestril ®, Besins, Belgium), both combined with oralcyproterone acetate 50 mg daily (Androcur ®, Bayer, Germa-ny).	2	nd	nd	nd	yes	no	nd	nd	nd	nd	nd	nd	yes	yes	yes	yes	yes	yes	total physical activity	no	no	yes	no
11	16	van Kesteren	1	Transgender Women (Ethinyl Oestradiol)	35	35	0	nd	nd	nd	nd	nd	nd	nd	35	35	Transgender woman	nd	33	nd	16-69	nd	nd	nd	nd	nd	nd	nd	nd	yes	Cyproterone acetate, 100 mg/d with ethinylestradiol	1	nd	nd	nd	yes	nd	nd	nd	nd	nd	nd	nd	yes	nd	yes	nd	nd	nd	nd	nd	nd	nd	nd
11	16	van Kesteren	2	Transgender Women (Estraderm TTS)	13	13	0	nd	nd	nd	nd	nd	nd	nd	13	13	Transgender woman	nd	33	nd	16-69	nd	nd	nd	nd	nd	nd	nd	nd	yes	Cyproterone acetate, 100 mg/d with transdermal oestradiol 2ce a week	1	nd	nd	nd	yes	nd	nd	nd	nd	nd	nd	nd	yes	nd	yes	nd	nd	nd	nd	nd	nd	nd	nd
11	16	van Kesteren	3	Transgender Men	35	35	0	nd	nd	nd	nd	nd	#VALUE!	nd	35	35	Transgender Men	nd	25	nd	16-40	nd	nd	nd	nd	nd	nd	nd	nd	yes	Testosterone esters IM every 2 wk, Sustanon 250, or testosterone undecanoate 160 mg/d orally.	1 year	nd	nd	nd	yes	nd	nd	nd	nd	nd	nd	nd	yes	nd	yes	nd	nd	nd	nd	nd	nd	nd	nd
12	17	van Kesteren	1	Transgender Women	25	25	0	nd	nd	nd	nd	nd	nd	nd	25	25	Transgender woman	nd	25	nd	16-38	nd	nd	nd	nd	nd	nd	nd	nd	yes	cyproterone acetate plus 100 mg/day in combination with ethinyl oestradio	1	nd	nd	nd	yes	nd	nd	nd	nd	nd	nd	nd	yes	nd	yes	nd	nd	nd	nd	nd	nd	nd	nd
12	17	van Kesteren	2	Transgender Men	19	19	0	nd	nd	nd	nd	nd	#VALUE!	nd	19	19	Transgender Men	nd	25	nd	17-36	nd	nd	nd	nd	nd	nd	nd	nd	yes	testosterone esters (Sustanon, Organon, The Netherlands) 250 mg/2 weeks i.m		nd	nd	nd	yes	nd	nd	nd	nd	nd	nd	nd	yes	nd	yes	nd	nd	nd	nd	nd	nd	nd	nd
13	18	Wierckx et al	1	Transgender Women (Oral estrogens)	40	40	0	nd	no	nd	nd	nd	nd	nd	40	40	Transgender woman	nd	32	14.8	nd	nd	nd	nd	178.4	6.2	nd	nd	centimeters	yes	trans women younger than 45 years (N=40)received 50 mg of CA (Androcur®, Bayer) in com-bination with 4 mg of estradiol valerate (EV)(Progynova®, Bayer) daily. Patients older than 45years (N=13) received 50 mg of CA daily incombination with 100μg/24 hours transdermal17-βestradiol (E2) patch (Dermestril®, Besins,Belgium). In case of nontolerance, 2 mg of trans-dermal 17-βE2 gel twice daily (Oestrogel®, Besins)or 4 mg EV per day was given.	1	nd	nd	nd	yes	nd	nd	nd	nd	nd	nd	nd	yes	nd	yes	nd	nd	nd	nd	nd	nd	nd	nd
13	18	Wierckx et al	2	Transgender Women (Transdermal estrogens)	13	13	0	nd	no	nd	nd	nd	nd	nd	13	13	Transgender woman	nd	32	14.8	nd	nd	nd	nd	178.4	6.2	nd	nd	centimeters	yes	trans women younger than 45 years (N=40)received 50 mg of CA (Androcur®, Bayer) in com-bination with 4 mg of estradiol valerate (EV)(Progynova®, Bayer) daily. Patients older than 45years (N=13) received 50 mg of CA daily incombination with 100μg/24 hours transdermal17-βestradiol (E2) patch (Dermestril®, Besins,Belgium). In case of nontolerance, 2 mg of trans-dermal 17-βE2 gel twice daily (Oestrogel®, Besins)or 4 mg EV per day was given.	1	nd	nd	nd	yes	nd	nd	nd	nd	nd	nd	nd	yes	nd	yes	nd	nd	nd	nd	nd	nd	nd	nd
13	18	Wierckx et al	3	Transgender Men	53	53	0	nd	no	nd	nd	nd	#VALUE!	nd	53	53	Transgender Men	nd	27	9	nd	nd	nd	nd	163.4	4.4	nd	nd	centimeters	yes	njections of 1,000 mgintramuscular T undecanoate (Nebido®, Bayer,Germany) at the start of the study, after 6 weeks,and every 12 weeks thereafter.	1 year	nd	nd	nd	yes	nd	nd	nd	nd	nd	nd	nd	yes	nd	yes	nd	nd	nd	nd	nd	nd	nd	nd
	19	Gava et al	1	Transgender Women (Transdermal estradiols with cyproterone acetate)	20	20	0	nd	nd	nd	nd	nd	nd	nd	20	20	Transgender woman	italian	32.9	9.4	19-50	nd	nd	nd	nd	nd	nd	nd	nd	yes	50mg CPA daily orally alongside 1/2mg dose of TE	1	nd	nd	nd	yes	nd	nd	nd	no	nd	no	nd	yes	nd	yes	nd	nd	nd	nd	nd	nd	nd	nd
	19	Gava et al	2	Transgender Women (Transdermal estradiols with leuprolide acetate)	20	20	0	nd	nd	nd	nd	nd	nd	nd	20	20	Transgender woman	90% native italian	29.4	10.2	21-55	nd	nd	nd	nd	nd	nd	nd	nd	yes	3.75mg i.m monthly, alongside 1/2mg dose of TE	1	nd	nd	nd	yes	nd	nd	nd	no	nd	no	nd	yes	nd	yes	nd	nd	nd	nd	nd	nd	nd	nd
	20	Auer et al	1	Transgender Women	20	20	0	nd	nd	nd	nd	nd	nd	nd	20	20	Transgender woman	white	nd	nd	nd	nd	nd	nd	nd	nd	nd	nd	nd	yes	50 mg of Cyproteronacetat (CA) (Androcur, Bayer) in addition to 4 mg of estradiol valerate (EV) or 50 mg of CA daily and a transdermal 17-β -estradiol (E2) patch releasing 100 μ g/24 hours	1	nd	nd	nd	yes	nd	nd	nd	no	nd	no	nd	yes	nd	yes	nd	yes	nd	Overall physical activity	nd	nd	nd	nd
	20	Auer et al	2	Transgender Men	20	20	0	nd	nd	nd	nd	nd	#VALUE!	nd	20	20	Transgender Men	white	nd	nd	nd	nd	nd	nd	nd	nd	nd	nd	nd	yes	1000 mg Testosterone (T) –undecanoate (Nebido, Jenapharm) every three months.	1 year	nd	nd	nd	yes	nd	nd	nd	no	nd	no	nd	yes	nd	yes	nd	yes	nd	Overall physical activity	nd	nd	nd	nd
	21	Sequeira et al	1	Transgender Men	46	46	0	nd	nd	nd	nd	nd	0	nd	46	46	Transgender Men	nd	nd	nd	13-19	nd	nd	nd	nd	nd	nd	nd	nd	yes	Subcutaneous testosterone cypionate was initiated at weekly doses of 12.5 or 25 mg and gradually increased over months until serum testosterone levels were in a natal male range	1 year	nd	nd	nd	yes	nd	nd	nd	nd	nd	nd	nd	nd	nd	nd	nd	nd	nd	nd	nd	nd	nd	nd
	22	Yun et al	1	Transgender Women	nd	11	nd	stopped hormone therapy, underwent gonadectomy before 6 months of GAH, no-show for DXA/hand-grip tests.	nd	nd	nd	nd	nd	nd	nd	11	Transgender woman	nd	28.5	8.1	20-49	nd	nd	nd	nd	nd	nd	nd	nd	yes	oral 2 to 4 mg estradiol valerate (EV) per day or 5 to 10 mg of IM EV every 2 weeks. Both were combined with androgen blocker, using either 25 to 50 mg cyproterone acetate per day or 100	0.5	nd	nd	nd	yes	nd	nd	nd	nd	nd	nd	nd	nd	nd	nd	nd	nd	nd	nd	nd	nd	nd	nd
	23	Auer et al	1	Transgender Women	72	45	0.375	prior hormonal treatment, or failure to attend checkups	nd	nd	nd	nd	nd	nd	nd	45	Transgender woman	nd	27.5	nd	nd	nd	nd	nd	nd	nd	nd	nd	nd	yes	50mg of cyproterone acetate and 2mg of estradiol valerate twice daily. 45 years and above receueved 50mg CPA daily and transdermal 17-beta-estradiol path releasing 100ug every 24 hours.	1	nd	nd	nd	yes	nd	nd	nd	nd	nd	nd	nd	nd	nd	nd	nd	nd	nd	nd	nd	nd	nd	nd
	23	Auer et al	2	Transgender Men	57	24	0.578947	nd	nd	nd	nd	nd	nd	nd	nd	24	Transgender Men	nd	34.8	nd	nd	nd	nd	nd	nd	nd	nd	nd	nd	yes	1000mg of testosterone undecanoate every 3 months	1 year	nd	nd	nd	yes	nd	nd	nd	nd	nd	nd	nd	nd	nd	nd	nd	nd	nd		nd	nd	nd	nd
	24	Tominaga	1	Transgender Men (Low Dose T)	188	24	0.87234	nd	nd	nd	nd	nd	nd	nd	nd	24	Transgender Men	nd	24.9	6	nd	nd	nd	nd	nd	nd	nd	nd	nd	yes	Testosterone enanthate under 125mg ever 2-4 weeks	9 years	nd	nd	nd	yes	nd	nd	nd	nd	nd	nd	nd	yes	nd	nd	nd	nd	nd		nd	nd	nd	nd
	24	Tominaga	2	Transgender Men (High Dose T)	103	7	0.932039	nd	nd	nd	nd	nd	nd	nd	nd	7	Transgender Men	nd	24.9	6	nd	nd	nd	nd	nd	nd	nd	nd	nd	yes	Testosterone enanthate over 125mg ever 2-4 weeks	9 years	nd	nd	nd	yes	nd	nd	nd	nd	nd	nd	nd	yes	nd	nd	nd	nd	nd		nd	nd	nd	nd
	25	Amador et al	1	Transgender Women	37	37	0	nd	nd	nd	34	34	0	nd	71	71	Transgender woman	nd	28.6	nd	20-38	28.9	nd	21-36	170	0.1	180	0	meters	yes	oral estradiol valerate and oral cyproterone acetate	0.5	nd	nd	nd	yes	nd	nd	nd	nd	nd	nd	nd	nd	nd	nd	nd	nd	nd	nd	nd	nd	nd	nd
	26	Lundberg et al	1	Transgender Women	16	12	0.25	1 deceased. 2 declined	nd	nd	nd	nd	nd	nd	16	12	Transgender woman	nd	28	5	nd	nd	nd	nd	179	6	nd	nd	centimeters	yes	GnRH antagonist degarelix (240 mg subcutaneous injection). intramuscular testosterone undecanoate injections (1000 mg), with the first two doses administered 6 weeks apar	6	nd	nd	nd	yes	nd	nd	nd	nd	nd	nd	nd	nd	nd	nd	nd	nd	nd	nd	nd	nd	nd	nd
	26	Lundberg et al	2	Transgender Men	17	7	0.588235	2 stopped GAHT 3 declined, 6 no replies	nd	nd	nd	nd	nd	nd	17	7	Transgender Men	nd	25	5	nd	nd	nd	nd	167	4	nd	nd	centimeters	yes	GnRH antagonist degarelix (240 mg subcutaneous injection). TW received estradiol via a transdermal gel or patch (1–2 mg daily gel application or 100–200 µg/24 h patch dose), orally (4–8 mg), or in limited cases intramuscular estradiol polyphosphate injections (80 mg every 2– 4 weeks).	5.3	nd	nd	nd	yes	nd	nd	nd	nd	nd	nd	nd	nd	nd	nd	nd	nd	nd		nd	nd	nd	nd
	27	Elbers et al	1	Transgender Women	20	20	0	nd	nd	nd	nd	nd	nd	nd	20	20	Transgender woman	nd	26	6	18-37	nd	nd	nd	nd	nd	nd	nd	nd	yes	100ug ethinyl estradiol and 100mg cyproterone acetate	1	nd	nd	nd	yes	nd	nd	nd	nd	nd	nd	nd	nd	nd	nd	nd	nd	nd	nd	nd	nd	nd	nd
	27	Elbers et al	2	Transgender Men	17	17	0	nd	nd	nd	nd	nd	nd	nd	17	17	Transgender Men	nd	23	5	16-34	nd	nd	nd	nd	nd	nd	nd	nd	yes	intramuscular injections of 250mg testosterone every 2 weeks	1 year	nd	nd	nd	yes	nd	nd	nd	nd	nd	nd	nd	nd	nd	nd	nd	nd	nd		nd	nd	nd	nd
	28	Broulik et al	1	Transgender Men (Cis Women Comparison)	35	35	0	nd	nd	nd	35	35	0	nd	70	70	Transgender Men	nd	47.22	4	44-52	49	4	44-52	nd	nd	nd	nd	nd	yes	testosterone treatment of either isobutyrate 25mg weekly, or 250mg or propionate every 3 weeks, or 4x40mg undacoanate daily	18 +/- 3 years	no	nd	nd	yes	nd	nd	nd	nd	nd	nd	nd	yes	yes	yes	yes	nd	nd	nd	yes	yes	yes	yes
	28	Broulik et al	2	Transgender Men (Cis Men Comparison)	35	35	0	nd	nd	nd	35	35	0	nd	70	70	Transgender Men		47.22	4	44-52	47.9	6	44-52	nd	nd	nd	nd	nd	yes	testosterone treatment of either isobutyrate 25mg weekly, or 250mg or propionate every 3 weeks, or 4x40mg undacoanate daily	18 +/- 3 years	no	nd	nd	yes	nd	nd	nd	nd	nd	nd	nd	yes	yes	yes	yes	nd	nd	nd	yes	yes	yes	yes
	29	Vlot et al	1	Transgender Women	974	121	0.88	Prior GAHT, no consent, psychological reasons, protocol deviations, no 1 year follow up, no samples, no dexa	nd	nd	nd	nd	nd	nd	974	121	Transgender woman	96.7% white	30	nd	24-41	nd	nd	nd	nd	nd	nd	nd	nd	yes	cyproterone acetate (50-100mg daily, orally) with estradiol valerate (2-4mg daily, orally) or estradiol patches (50-100ug/24 hours twice a week)	1	nd	nd	nd	yes	nd	nd	nd	nd	nd	nd	nd	yes	nd	yes	nd	nd	nd	nd	nd	nd	nd	nd
	29	Vlot et al	2	Transgender Men	974	132	0.864476	Prior GAHT, no consent, psychological reasons, protocol deviations, no 1 year follow up, no samples, no dexa	nd	nd	nd	nd	nd	nd	974	132	Transgender Men	91.7% white	24	nd	21-33	nd	nd	nd	nd	nd	nd	nd	nd	yes	testosterone gel ((50mg daily)/testosterone esters (250mg every 2-3weeks) or testpsteropne undecanoate (1000mg every 12 weeks).	1 year	nd	nd	nd	yes	nd	nd	nd	nd	nd	nd	nd	yes	nd	yes	nd	nd	nd	nd	nd	nd	nd	nd
	30	Andrade et al	1	Transgender Men (Cis Men Comparison)	19	19	0	Those who presented comorbidities or used drugs that altered body composition, palmar grip strength, or the levels of sex steroids were excluded, including previous or prolonged use of corticosteroids (>2 years), antiandrogens, anabolic steroids, estro_x0002_gens, and antiepileptics. We excluded subjects with hypogonadism, hypothyroidism, decompensated hyperthyroidism, hyperparathyroid_x0002_ism, rheumatoid arthritis, polymyositis, ankylosing spondylitis, a BMI ≥ 30 kg/m2 , cystic fibrosis, malabsorptive diseases, eating disorders, bone development diseases, orthopedic deformities, chronic kidney disease, neoplasms other than skin cancer, sarcopenia, and fragility.	nd	nd	nd	19	nd	nd	nd	38	Transgender Men	nd	24	3.44		24	3.13	nd	nd	nd	nd	nd	nd	yes	Testosterone was administered in either intramuscularly at a dose of 200 mg every 15–21 days or subcutaneously at a dose of 50 mg weekly	More than 6 months	no	nd	nd	yes	no	no	no	no	no	no	no	nd	nd	nd	nd	nd	nd	vigorous to moderate	nd	nd	nd	nd
	31	Stoffers et al	1	Transgender Men	64	16	0.75	Declined participation, did not complete 24 month GAHT	nd	nd	nd	nd	nd	nd	64	16	Transgender Men	nd	nd	nd	11.8-18	nd	nd	nd	167.8	5.3	nd	nd	centimeters	nd	intra_x0002_muscular injections; the dose was increased every 6 months using the following schedule: 25 mg/m2 /2 wk, 50 mg/m2 /2 wk, and 75 mg/m2 /2 wk, leading up to a standard adult dose of 125 mg every 2 weeks. For those who were _x0001_16 years old at the start of GnRHa treatment, the testosterone dose was increased more rapidly, beginning with 75 mg/2 wk, which was increased to 125 mg/2 wk after 6 months. When they were on an adult dose, some individuals chose to use intramuscular testosterone 250 mg every 3 to 4 weeks rather than 125 mg every 2 weeks. If individuals wished to switch to transdermal treatment because of a dislike of injections or problems with arranging the administration of injections, for example, they were switched to testosterone gel using an equivalent dose (standard adult dose 50 mg once daily, adjusted based on serum testosterone levels).	2 years	nd	nd	nd	yes	nd	nd	nd	nd	nd	nd	nd	yes	nd	nd	nd	nd	nd	nd	nd	nd	nd	nd
	32	Nokoff et al	1	Transgender Men GnRHa- (GnRHa+ Transgender men used as comparison)	11	11	0	Participants were excluded if they had cognitive, psychiatric, or physical impairment resulting in inability to tolerate study procedures, type 1 or type 2 diabetes, weight > 181 kg (due to limits of the DXA), or hypertension with a blood pressure ≥ 140/ 90 mmHg), were taking antipsychotic medications, or receiving exogenous estrogen and/or progesterone. All participants were clinically prescribed subcutaneous testosterone cypionate injections with a dose escalation schedule over the course of the 12 months	nd	nd	nd	8	nd	nd	19	19	Transgender Men	74% white, 5% black/asian/native american, 11% more than one race	15.5	0.9	nd	14.4	0.8	nd	165.2	5.83	160.26	5.91	centimeters	yes	All participants were clinically prescribed subcutaneous testosterone cypionate injections with a dose escalation schedule over the course of the 12 months.	1 year	yes	All participants were clinically prescribed subcutaneous testosterone cypionate injections with a dose escalation schedule over the course of the 12 months.	12 months	yes	yes	nd	nd	nd	nd	nd	nd	nd	nd	nd	nd	nd	nd	nd	nd	nd	nd	nd
	33	Chan et al	1	Transgender Men	36	34	0.0555556	nd	nd	nd	nd	nd	nd	nd	36	34	Transgender Men	nd	33	nd	16-68	nd	nd	nd	nd	nd	nd	nd	nd	nd	testosterone, typically through weekly intramuscular or subcutaneous injection. Testosterone cypionate and enanthate are used interchangeably - doses are titrated to typical maximum of 125 mg weekly.	6 years	nd	nd	nd	yes	nd	nd	nd	nd	nd	nd	nd	nd	nd	nd	nd	nd	nd	nd	nd	nd	nd	nd
	34	Vlot et al	1	Transgender Women (young)	85	16	0.811765	inclusion criteria of this study were: adolescents with diagnosed gender dysphoria, a serum BTM measurement of P1NP, osteocalcin or carboxy terminal cross linked telopeptide of type I collagen (ICTP) within 90 days before or after time point D0, C0 and C24, and/or a DXA-scan of the lumbar spine (LS) and/or femoral neck (FN) performed within 90 days before or after time point D0, C0 and C24. Participants were seperated into 'old' and 'young' age groups depedning on bone age.	nd	nd	nd	nd	nd	nd	85	6	Transgender woman	nd	13.5	nd	11.5-18.3	nd	nd	nd	14.9	7.95	nd	nd	centimeters	yes	Briefly, the GA therapy of transgender adolescents starts with administration of GnRHa triptorelin (Decapeptyl – CR ®, Ferring) 3.75 mg subcutaneously every 4 weeks in order to suppress puberty of the sex assigned at birth (D0). In transmen triptorelin starts from Tanner B stage 2 or more and in transwomen when the testicle volume is at least 6–8 mL or when Tanner G is staged at 2 or 3. CSHT, the second phase of GA therapy, starts from the age of 16 year (C0) transmen receive testosterone esters (Sustanon ®, MSD), with an initial dose of 25 mg/m2 body surface area IM every two weeks and doses are increased every 6 months until an adult maintenance dosage of 250 mg every 4 weeks is reached. The transwomen are treated with 17-β-estradiol orally, initial dose 5ug/kg daily with 6 monthly increments	1	nd	nd	nd	yes	nd	nd	nd	nd	nd	nd	nd	nd	nd	nd	nd	nd	nd	nd	nd	nd	nd	nd
	34	Vlot et al	2	Transgender Women (old)	85	6	0.929412	inclusion criteria of this study were: adolescents with diagnosed gender dysphoria, a serum BTM measurement of P1NP, osteocalcin or carboxy terminal cross linked telopeptide of type I collagen (ICTP) within 90 days before or after time point D0, C0 and C24, and/or a DXA-scan of the lumbar spine (LS) and/or femoral neck (FN) performed within 90 days before or after time point D0, C0 and C24. Participants were seperated into 'old' and 'young' age groups depedning on bone age.	nd	nd	nd	nd	nd	nd	85	16	Transgender woman	nd	16	nd	14-18.9	nd	nd	nd	16.45	5.325	nd	nd	centimeters	yes	Briefly, the GA therapy of transgender adolescents starts with administration of GnRHa triptorelin (Decapeptyl – CR ®, Ferring) 3.75 mg subcutaneously every 4 weeks in order to suppress puberty of the sex assigned at birth (D0). In transmen triptorelin starts from Tanner B stage 2 or more and in transwomen when the testicle volume is at least 6–8 mL or when Tanner G is staged at 2 or 3. CSHT, the second phase of GA therapy, starts from the age of 16 year (C0) transmen receive testosterone esters (Sustanon ®, MSD), with an initial dose of 25 mg/m2 body surface area IM every two weeks and doses are increased every 6 months until an adult maintenance dosage of 250 mg every 4 weeks is reached. The transwomen are treated with 17-β-estradiol orally, initial dose 5ug/kg daily with 6 monthly increments	2	nd	nd	nd	yes	nd	nd	nd	nd	nd	nd	nd	nd	nd	nd	nd	nd	nd	nd	nd	nd	nd	nd
	34	Vlot et al	3	Transgender Men (young)	130	11	0.915385	inclusion criteria of this study were: adolescents with diagnosed gender dysphoria, a serum BTM measurement of P1NP, osteocalcin or carboxy terminal cross linked telopeptide of type I collagen (ICTP) within 90 days before or after time point D0, C0 and C24, and/or a DXA-scan of the lumbar spine (LS) and/or femoral neck (FN) performed within 90 days before or after time point D0, C0 and C24. Participants were seperated into 'old' and 'young' age groups depedning on bone age.	nd	nd	nd	nd	nd	nd	130	11	Transgender Men	nd	15	nd	15.9-19.5	nd	nd	nd	15.15	7.625	nd	nd	centimeters	yes	Briefly, the GA therapy of transgender adolescents starts with administration of GnRHa triptorelin (Decapeptyl – CR ®, Ferring) 3.75 mg subcutaneously every 4 weeks in order to suppress puberty of the sex assigned at birth (D0). In transmen triptorelin starts from Tanner B stage 2 or more and in transwomen when the testicle volume is at least 6–8 mL or when Tanner G is staged at 2 or 3. CSHT, the second phase of GA therapy, starts from the age of 16 year (C0) transmen receive testosterone esters (Sustanon ®, MSD), with an initial dose of 25 mg/m2 body surface area IM every two weeks and doses are increased every 6 months until an adult maintenance dosage of 250 mg every 4 weeks is reached. The transwomen are treated with 17-β-estradiol orally, initial dose 5ug/kg daily with 6 monthly increments	2 years	nd	nd	nd	yes	nd	nd	nd	nd	nd	nd	nd	nd	nd	nd	nd	nd	nd	nd	nd	nd	nd	nd
	34	Vlot et al	4	Transgender Men (old)	130	23	0.823077	inclusion criteria of this study were: adolescents with diagnosed gender dysphoria, a serum BTM measurement of P1NP, osteocalcin or carboxy terminal cross linked telopeptide of type I collagen (ICTP) within 90 days before or after time point D0, C0 and C24, and/or a DXA-scan of the lumbar spine (LS) and/or femoral neck (FN) performed within 90 days before or after time point D0, C0 and C24. Participants were seperated into 'old' and 'young' age groups depedning on bone age.	nd	nd	nd	nd	nd	nd	130	23	Transgender Men	nd	16	nd	17.9-21.5	nd	nd	nd	16.45	7.15	nd	nd	centimeters	yes	Briefly, the GA therapy of transgender adolescents starts with administration of GnRHa triptorelin (Decapeptyl – CR ®, Ferring) 3.75 mg subcutaneously every 4 weeks in order to suppress puberty of the sex assigned at birth (D0). In transmen triptorelin starts from Tanner B stage 2 or more and in transwomen when the testicle volume is at least 6–8 mL or when Tanner G is staged at 2 or 3. CSHT, the second phase of GA therapy, starts from the age of 16 year (C0) transmen receive testosterone esters (Sustanon ®, MSD), with an initial dose of 25 mg/m2 body surface area IM every two weeks and doses are increased every 6 months until an adult maintenance dosage of 250 mg every 4 weeks is reached. The transwomen are treated with 17-β-estradiol orally, initial dose 5ug/kg daily with 6 monthly increments	2 years	nd		nd	yes	nd	nd	nd	nd	nd	nd	nd	nd	nd	nd	nd	nd	nd	nd	nd	nd	nd	nd
	35	Klaver et al	1	Transgender Women	489	71	0.854806	Different protocol, no final visit, no DXA, stopped hormonal treatment	nd	nd	nd	nd	nd	nd	489	71	Transgender woman	98% caucasian, 1% asian, 1% black amaerican	14.5	1.8	nd	nd	nd	nd	nd	nd	nd	nd	nd	yes	At a minimum age of 12 years and stage B2 (breast) for girls and Tanner stage G3 (genital) for boys, subcutaneous GnRHa 3.75 mg for 4 weeks was started. From 16 years of age, CHT was added with increasing doses to initiate pubertal development. Transwomen were prescribed oral 17b-estradiol starting at 5 mg per kilogram of body weight per day, which was increased by 5 mg/kg per day every 6 months until the maintenance dose of 2 mg/day was reached. Transmen used initially mixed testosterone esters (Sustanon; Organon Pharmaceuticals, Oss, The Netherlands) intramuscularly starting at 25 mg per square meter of body surface area every 2 weeks, which was increased by 25 mg/m2 every 6 months until the maintenance dose of 250 mg every 3 to 4 weeks was achieved. When GnRHa were started after 16 years of age, CHT was added after 3 to 6 months with a start dosage of 17b-estradiol 1 mg/day or intramuscular Sustanon 75 mg/week. After 6 months, this was increased to 17b-estradiol 2 mg/day in transwomen and Sustanon 250 mg every 3 to 4 weeks in transmen.	2.1	nd	nd	nd	yes	nd	nd	nd	nd	nd	nd	nd	nd	nd	nd	nd	nd	nd	nd	nd	nd	nd	nd
	35	Klaver et al	2	Transgender Men	489	121	0.752556	Different protocol, no final visit, no DXA, stopped hormonal treatment	nd	nd	nd	nd	nd	nd	489	121	Transgender Men	84% caucasian, 2% asian, 2% black american	15.3	2	nd	nd	nd	nd	nd	nd	nd	nd	nd	yes	At a minimum age of 12 years and stage B2 (breast) for girls and Tanner stage G3 (genital) for boys, subcutaneous GnRHa 3.75 mg for 4 weeks was started. From 16 years of age, CHT was added with increasing doses to initiate pubertal development. Transwomen were prescribed oral 17b-estradiol starting at 5 mg per kilogram of body weight per day, which was increased by 5 mg/kg per day every 6 months until the maintenance dose of 2 mg/day was reached. Transmen used initially mixed testosterone esters (Sustanon; Organon Pharmaceuticals, Oss, The Netherlands) intramuscularly starting at 25 mg per square meter of body surface area every 2 weeks, which was increased by 25 mg/m2 every 6 months until the maintenance dose of 250 mg every 3 to 4 weeks was achieved. When GnRHa were started after 16 years of age, CHT was added after 3 to 6 months with a start dosage of 17b-estradiol 1 mg/day or intramuscular Sustanon 75 mg/week. After 6 months, this was increased to 17b-estradiol 2 mg/day in transwomen and Sustanon 250 mg every 3 to 4 weeks in transmen.	mean - 1 year	nd	nd	nd	yes	nd	nd	nd	nd	nd	nd	nd	nd	nd	nd	nd	nd	nd	nd	nd	nd	nd	nd
	36	Vlot et al	1	Transgender Women (Early Puberty)	8210	32	0.996102	No GnRHa before 18, no GAH, no DXA, less than 6 months GnRHa, late DXA, no pubertal stage recording	nd	nd	nd	nd	nd	nd	8210	32	Transgender woman	100% white	13.1	0.02	12.5-13.5	nd	nd	nd	158	2.5	nd	nd	centimeters	yes	startedwith subcutaneous triptorelin (GnRHa) 3.75 mg every 4 weeksor 11.25 mg every 12 weeks. The criterion for commencement was having a Tanner breast stage 2 or more for trans boys or Tanner genital stage 2–3 or more for trans girls, commonly around the age of 12 years. Around the age of 16 years, GAH was added in incremental dosages to induce novel puberty. Trans girls were prescribed oral 17-beta-estradiol, usually starting at 5 μg/kg body weight. This was increased up to a daily maintenance dose of 2 to 4 mg. Trans boys were usually prescribed an ester mixture of 25 mg/m2 body surface area intramuscular testosterone. Dosage was increased up to a maintenance of 250 mg every 3 to 4 weeks. Eligibility for gonadectomy was determined at the age of 18 years after receiving at least 1 year of GAH. Further, GnRHa was discontin_x0002_ued after gonadectomy	2	nd	nd	nd	yes	nd	nd	nd	nd	nd	nd	nd	yes	nd	nd	nd	nd	nd	nd	nd	nd	nd	nd
	36	Vlot et al	2	Transgender Women (Mid Puberty)	8210	30	0.996346	No GnRHa before 18, no GAH, no DXA, less than 6 months GnRHa, late DXA, no pubertal stage recording	nd	nd	nd	nd	nd	nd	8210	30	Transgender woman	100% white	13.4	0.75	12.9-14.9	nd	nd	nd	165	3.5	nd	nd	centimeters	yes	startedwith subcutaneous triptorelin (GnRHa) 3.75 mg every 4 weeksor 11.25 mg every 12 weeks. The criterion for commencement was having a Tanner breast stage 2 or more for trans boys or Tanner genital stage 2–3 or more for trans girls, commonly around the age of 12 years. Around the age of 16 years, GAH was added in incremental dosages to induce novel puberty. Trans girls were prescribed oral 17-beta-estradiol, usually starting at 5 μg/kg body weight. This was increased up to a daily maintenance dose of 2 to 4 mg. Trans boys were usually prescribed an ester mixture of 25 mg/m2 body surface area intramuscular testosterone. Dosage was increased up to a maintenance of 250 mg every 3 to 4 weeks. Eligibility for gonadectomy was determined at the age of 18 years after receiving at least 1 year of GAH. Further, GnRHa was discontin_x0002_ued after gonadectomy	2	nd	nd	nd	yes	nd	nd	nd	nd	nd	nd	nd	yes	nd	nd	nd	nd	nd	nd	nd	nd	nd	nd
	36	Vlot et al	3	Transgender Women (Late Puberty)	8210	44	0.994641	No GnRHa before 18, no GAH, no DXA, less than 6 months GnRHa, late DXA, no pubertal stage recording	nd	nd	nd	nd	nd	nd	8210	44	Transgender woman	93.2 % white	15.5	0.55	14.3-16.6	nd	nd	nd	178	3.5	nd	nd	centimeters	yes	startedwith subcutaneous triptorelin (GnRHa) 3.75 mg every 4 weeksor 11.25 mg every 12 weeks. The criterion for commencement was having a Tanner breast stage 2 or more for trans boys or Tanner genital stage 2–3 or more for trans girls, commonly around the age of 12 years. Around the age of 16 years, GAH was added in incremental dosages to induce novel puberty. Trans girls were prescribed oral 17-beta-estradiol, usually starting at 5 μg/kg body weight. This was increased up to a daily maintenance dose of 2 to 4 mg. Trans boys were usually prescribed an ester mixture of 25 mg/m2 body surface area intramuscular testosterone. Dosage was increased up to a maintenance of 250 mg every 3 to 4 weeks. Eligibility for gonadectomy was determined at the age of 18 years after receiving at least 1 year of GAH. Further, GnRHa was discontin_x0002_ued after gonadectomy	2	nd	nd	nd	yes	nd	nd	nd	nd	nd	nd	nd	yes	nd	nd	nd	nd	nd	nd	nd	nd	nd	nd
	36	Vlot et al	4	Transgender Men (Early Puberty)	8210	8	0.999026	No GnRHa before 18, no GAH, no DXA, less than 6 months GnRHa, late DXA, no pubertal stage recording	nd	nd	nd	nd	nd	nd	8210	8	Transgender Men	100	11.9	0.05	11.8-12	nd	nd	nd	160	0	nd	nd	centimeters	yes	startedwith subcutaneous triptorelin (GnRHa) 3.75 mg every 4 weeksor 11.25 mg every 12 weeks. The criterion for commencement was having a Tanner breast stage 2 or more for trans boys or Tanner genital stage 2–3 or more for trans girls, commonly around the age of 12 years. Around the age of 16 years, GAH was added in incremental dosages to induce novel puberty. Trans girls were prescribed oral 17-beta-estradiol, usually starting at 5 μg/kg body weight. This was increased up to a daily maintenance dose of 2 to 4 mg. Trans boys were usually prescribed an ester mixture of 25 mg/m2 body surface area intramuscular testosterone. Dosage was increased up to a maintenance of 250 mg every 3 to 4 weeks. Eligibility for gonadectomy was determined at the age of 18 years after receiving at least 1 year of GAH. Further, GnRHa was discontin_x0002_ued after gonadectomy	More than 2 years	nd	nd	nd	yes	nd	nd	nd	nd	nd	nd	nd	yes	nd	nd	nd	nd	nd	nd	nd	nd	nd	nd
	36	Vlot et al	5	Transgender Men (Mid Puberty)	8210	22	0.99732	No GnRHa before 18, no GAH, no DXA, less than 6 months GnRHa, late DXA, no pubertal stage recording	nd	nd	nd	nd	nd	nd	8210	22	Transgender Men	100	13	0.25	12.1-13	nd	nd	nd	154	4.5	nd	nd	centimeters	yes	startedwith subcutaneous triptorelin (GnRHa) 3.75 mg every 4 weeksor 11.25 mg every 12 weeks. The criterion for commencement was having a Tanner breast stage 2 or more for trans boys or Tanner genital stage 2–3 or more for trans girls, commonly around the age of 12 years. Around the age of 16 years, GAH was added in incremental dosages to induce novel puberty. Trans girls were prescribed oral 17-beta-estradiol, usually starting at 5 μg/kg body weight. This was increased up to a daily maintenance dose of 2 to 4 mg. Trans boys were usually prescribed an ester mixture of 25 mg/m2 body surface area intramuscular testosterone. Dosage was increased up to a maintenance of 250 mg every 3 to 4 weeks. Eligibility for gonadectomy was determined at the age of 18 years after receiving at least 1 year of GAH. Further, GnRHa was discontin_x0002_ued after gonadectomy	More than 2 years	nd	nd	nd	yes	nd	nd	nd	nd	nd	nd	nd	yes	nd	nd	nd	nd	nd	nd	nd	nd	nd	nd
	36	Vlot et al	6	Transgender Men (Late Puberty)	8210	186	0.977345	No GnRHa before 18, no GAH, no DXA, less than 6 months GnRHa, late DXA, no pubertal stage recording	nd	nd	nd	nd	nd	nd	8210	186	Transgender Men	92.5% white	16	0.55	14.6-16.8	nd	nd	nd	168	3	nd	nd	centimeters	yes	startedwith subcutaneous triptorelin (GnRHa) 3.75 mg every 4 weeksor 11.25 mg every 12 weeks. The criterion for commencement was having a Tanner breast stage 2 or more for trans boys or Tanner genital stage 2–3 or more for trans girls, commonly around the age of 12 years. Around the age of 16 years, GAH was added in incremental dosages to induce novel puberty. Trans girls were prescribed oral 17-beta-estradiol, usually starting at 5 μg/kg body weight. This was increased up to a daily maintenance dose of 2 to 4 mg. Trans boys were usually prescribed an ester mixture of 25 mg/m2 body surface area intramuscular testosterone. Dosage was increased up to a maintenance of 250 mg every 3 to 4 weeks. Eligibility for gonadectomy was determined at the age of 18 years after receiving at least 1 year of GAH. Further, GnRHa was discontin_x0002_ued after gonadectomy	More than 2 years	nd	nd	nd	yes	nd	nd	nd	nd	nd	nd	nd	yes	nd	nd	nd	nd	nd	nd	nd	nd	nd	nd
	37	Gooren and Bunck	1	Transgender Women	nd	19	nd	nd	nd	nd	nd	nd	nd	nd	nd	19	Transgender woman	nd	nd	nd	nd	nd	nd	nd	177.8	7.9	nd	nd	centimeters	yes	the standard hormone treatment before SRS in M–F is the anti_x0002_androgen cypoterone acetate 100 mg/day (Androcur;Schering AG, Berlin, Germany) and ethinyl estradiol 100 g/day (Lynoral, Organon, Oss, The Netherlands). F–M receive 250 mg of testosterone esters every 2 weeks (Sustanon, Organon, Oss, The Netherlands). SRS including gonadectomy usually takes place after 2 years of cross-sex hormones. Then, antiandrogen treatment in M–F transsexuals is usually stopped, while estrogen treatment continues. After ovariectomy	1	nd	nd	nd	yes	nd	nd	nd	nd	nd	nd	nd	nd	nd	nd	nd	nd	nd	nd	nd	nd	nd	nd
	37	Gooren and Bunck	2	Transgender Men	nd	17	nd	nd	nd	nd	nd	nd	nd	nd	nd	17	Transgender Men	nd	nd	nd	nd	nd	nd	nd	167.1	7.8	nd	nd	centimeters	yes	administration of exogenous testosterone is principally prohibited for participants in competitive sports, it is the policy now to allow medically indicated testosterone replacement in men, provided testosterone blood levels have in the past not exceeded and do presently not exceed those naturally occurring in eugonadal men.		nd	nd	nd	yes	nd	nd	nd	nd	nd	nd	nd	nd	nd	nd	nd	nd	nd	nd	nd	nd	nd	nd
	38	Tack et al	1	Transgender Girls	nd	21	nd	nd	nd	nd	nd	nd	nd	nd	nd	21	Transgender woman	nd	16.3	1.21	nd	nd	nd	nd	173.7	7.1	nd	nd	centimeters	yes	A daily dose of 5 to 10 mg L (Orgametril®; MSD Belgium, Brussels, Belgium) or 50 mg CA (Androcur®; Bayer, Lev_x0002_erkusen, Germany) was given orally in trans boys and trans girls, respectively.	1	nd	nd	nd	yes	nd	nd	nd	nd	nd	nd	nd	nd	nd	nd	nd	nd	nd	nd	nd	nd	yes	nd
	38	Tack et al	2	Transgender Boys	nd	44	nd	nd	nd	nd	nd	nd	nd	nd	nd	44	Transgender Men	nd	16.2	1.05	nd	nd	nd	nd	165.2	6.5	nd	nd	centimeters	yes	A daily dose of 5 to 10 mg L (Orgametril®; MSD Belgium, Brussels, Belgium) or 50 mg CA (Androcur®; Bayer, Lev_x0002_erkusen, Germany) was given orally in trans boys and trans girls, respectively.	11.6 months	nd	nd	nd	yes	nd	nd	nd	nd	nd	nd	nd	nd	nd	nd	nd	nd	nd	nd	nd	nd	yes	nd
	39	Roberts et al	1	Transgender Women	222	46	0.792793	28 had not started testosterone or oestrogen, 3 were on testos_x0002_terone or oestrogen but did not have a start date available, 99	nd	nd	nd	nd	nd	nd	222	46	Transgender woman	nd	26.6	4.8	nd	nd	nd	nd	176.3	7.1	nd	nd	centimeters	yes	oestrogen	2.5	nd	nd	nd	yes	nd	nd	nd	nd	nd	nd	nd	nd	nd	nd	nd	yes	nd	Air Force physical fitness assessment	nd	nd	nd	nd
	39	Roberts et al	2	Transgender Men	222	29	0.869369	28 had not started testosterone or oestrogen, 3 were on testos_x0002_terone or oestrogen but did not have a start date available, 99	nd	nd	nd	nd	nd	nd	222	29	Transgender Men	nd	25.6	6.6	nd	nd	nd	nd	165.6	5.3	nd	nd	centimeters	yes	testosterone	2-2.5 years	nd	nd	nd	yes	nd	nd	nd	nd	nd	nd	nd	nd	nd	nd	nd	yes	nd	Air Force physical fitness assessment	nd	nd	nd	nd
	40	Chrisostomo et al	1	Trasngender Women (Cis female comparison)	321	31	0.903427	chronic disease, bone-metabolism altering medicine use, refusal to participate	nd	nd	nd	31	nd	nd	321	62	mixed	28 caucasian trans women, 27 caucasian cisgendered women, 2 'afro-descendant' cis women, 3 'other' trans women, 2 'other' cis women	29 (median)	nd	27-31	30 (median)	nd	27-37	nd	nd	nd	nd	nd	yes	estrogens (estradiol from 1 to 4mg/ daily) in 4/31 (12.9%), only anti-androgens (spironolactone and 50–100mg/daily of cyproterone) in 5/31 (16.1%) and both in 22/31 (70.9%). About 9.6% (3/31) used hormonal treatment for 3 years; 35.4% (11/31) from 4 to 5 years; 35.4% (11/31) from 6 to 10 years and 19.3% (6/31) for more than 10 years.	more than 3 years	no	nd	nd	yes	no	nd	nd	no	no	no	no	yes	yes	yes	yes	yes	yes	more than 50% of each group engaged in 'regular phsyical activity'	no	nd	no	nd
	40	Chrisostomo et al	2	Transgender Men (Cis male comparison)	321	31	0.903427	chronic disease, bone-metabolism altering medicine use, refusal to participate	nd	nd	nd	31	nd	nd	321	62	mixed	28 caucasian, 1 'afro-descendant' cis man, 1 'other', 1 unspecified	29 (median)	nd	27-31	29 (median)	nd	26-32	nd	nd	nd	nd	nd	yes	estrogens (estradiol from 1 to 4mg/ daily) in 4/31 (12.9%), only anti-androgens (spironolactone and 50–100mg/daily of cyproterone) in 5/31 (16.1%) and both in 22/31 (70.9%). About 9.6% (3/31) used hormonal treatment for 3 years; 35.4% (11/31) from 4 to 5 years; 35.4% (11/31) from 6 to 10 years and 19.3% (6/31) for more than 10 years.	more than 3 years	no	nd	nd	yes	no	nd	nd	no	no	no	no	yes	yes	yes	yes	yes	yes	more than 50% of each group engaged in 'regular phsyical activity'	no	nd	no	nd
	41	Dobrolinska et al	1	Transgender Women	71	68	0.0422535	nd	nd	nd	nd	nd	nd	nd	71	68	Transgender woman	nd	36	12	nd	nd	nd	nd	179	7.9	nd	nd	nd	yes	oral or subcutaneous estradiol. prior to gonadectomy, estrogen therapy was combined with anti-androgens	1.5	nd	nd	nd	yes	nd	nd	nd	nd	nd	nd	nd	nd	nd	nd	nd	nd	nd	nd	nd	nd	nd	nd
	41	Dobrolinska et al	2	Transgender Men	45	43	0.0444444	nd	nd	nd	nd	nd	nd	nd	45	43	Transgender Men	nd	30	8	nd	nd	nd	nd	170	7.5	nd	nd	nd	yes	intramuscular or transdermal treatment with testosterone.	more than 18 months	nd	nd	nd	yes	nd	nd	nd	nd	nd	nd	nd	nd	nd	nd	nd	nd	nd	nd	nd	nd	nd	nd
	42	Wiepjes et al	1	Transgender Women	474	231	0.512658	no follow up, no baseline DXA, incorrect DXA timing	nd	nd	nd	nd	nd	nd	474	231	Transgender woman	97.4% white	28	nd	nd	nd	nd	nd	nd	nd	nd	nd	nd	yes	Transwomen received cyproterone acetate (50 to 100 mg daily) combined with oral estradiol valerate (2 to 4 mg daily) or an estradiol patch (50 to 100mg twice a week).	1	nd	nd	nd	yes	nd	nd	nd	nd	nd	nd	nd	yes	nd	yes	nd	nd	nd	nd	nd	nd	yes	nd
	42	Wiepjes et al	2	Transgender Men	414	199	0.519324	no follow up, no baseline DXA, incorrect DXA timing	nd	nd	nd	nd	nd	nd	414	199	Transgender Men	94% white	24	nd	nd	nd	nd	nd	nd	nd	nd	nd	nd	yes	Transmen were treated with testosterone gel (50 mg daily), intramuscular testosterone esters (250 mg every 2 weeks), or intramuscular testosterone undecanoate (1000 mg every 12 weeks).	1 year	nd	nd	nd	yes	nd	nd	nd	nd	nd	nd	nd	yes	nd	yes	nd	nd	nd	nd	nd	nd	yes	nd
	43	Wiepjes	1	Transgender women (20-29 y.o)	130	11	0.915385	nd	nd	nd	nd	nd	nd	nd	130	11	Transgender woman	97% white	25	3	nd	nd	nd	nd	nd	nd	nd	nd	nd	yes	ethinyl estradiol (50–150 μg daily), 17-beta oestradiol implants (20–40 mg per 3 months) or patches (50–150 μg twice a week), conjugated oestrogens (0.625–2.5 mg daily), oral oestradiol valerate (2–4 mg daily), or oestradiol gel (0.75–1.5 mg daily). Cyproterone acetate (50–100 mg daily) was most often used as anti-androgen until orchiectomy.	6	nd	nd	nd	no	nd	nd	nd	nd	nd	nd	nd	yes	nd	nd	nd	nd	nd	nd	nd	nd	nd	nd
	43	Wiepjes	2	Transgender women (30-39 y.o)	63	25	0.603175	nd	nd	nd	nd	nd	nd	nd	63	25	Transgender woman	97% white	35	3	nd	nd	nd	nd	nd	nd	nd	nd	nd	yes	ethinyl estradiol (50–150 μg daily), 17-beta oestradiol implants (20–40 mg per 3 months) or patches (50–150 μg twice a week), conjugated oestrogens (0.625–2.5 mg daily), oral oestradiol valerate (2–4 mg daily), or oestradiol gel (0.75–1.5 mg daily). Cyproterone acetate (50–100 mg daily) was most often used as anti-androgen until orchiectomy.	6	nd	nd	nd	no	nd	nd	nd	nd	nd	nd	nd	yes	nd	nd	nd	nd	nd	nd	nd	nd	nd	nd
	43	Wiepjes	3	Transgender women (40-59 y.o)	93	72	0.225806	nd	nd	nd	nd	nd	nd	nd	93	72	Transgender woman	97% white	22	3	nd	nd	nd	nd	nd	nd	nd	nd	nd	yes	ethinyl estradiol (50–150 μg daily), 17-beta oestradiol implants (20–40 mg per 3 months) or patches (50–150 μg twice a week), conjugated oestrogens (0.625–2.5 mg daily), oral oestradiol valerate (2–4 mg daily), or oestradiol gel (0.75–1.5 mg daily). Cyproterone acetate (50–100 mg daily) was most often used as anti-androgen until orchiectomy.	26	nd	nd	nd	no	nd	nd	nd	nd	nd	nd	nd	yes	nd	nd	nd	nd	nd	nd	nd	nd	nd	nd
	43	Wiepjes	4	Transgender men (20-29 y.o)	174	11	0.936782	nd	nd	nd	nd	nd	nd	nd	174	11	Transgender Men	97% white	23	3	nd	nd	nd	nd	nd	nd	nd	nd	nd	yes	Trans men were treated with testosterone gel (25–50 mg daily), intramuscular testosterone esters (250 mg every 2–3 weeks), or intramuscular or oral testosterone undecanoate (1000 mg per 12–14 weeks, or 40–240 mg daily, respectively). Lynestrenol (5–15 mg daily) was prescribed if menstrual bleeding persisted	6	nd	nd	nd	no	nd	nd	nd	nd	nd	nd	nd	yes	nd	nd	nd	nd	nd	nd	nd	nd	nd	nd
	43	Wiepjes	5	Transgender men (30-39 y.o)	40	25	0.375	nd	nd	nd	nd	nd	nd	nd	40	25	Transgender Men	97% white	34	3	nd	nd	nd	nd	nd	nd	nd	nd	nd	yes	Trans men were treated with testosterone gel (25–50 mg daily), intramuscular testosterone esters (250 mg every 2–3 weeks), or intramuscular or oral testosterone undecanoate (1000 mg per 12–14 weeks, or 40–240 mg daily, respectively). Lynestrenol (5–15 mg daily) was prescribed if menstrual bleeding persisted	14	nd	nd	nd	no	nd	nd	nd	nd	nd	nd	nd	yes	nd	nd	nd	nd	nd	nd	nd	nd	nd	nd
	43	Wiepjes	6	Transgender men (40-59 y.o)	35	72	-1.05714	nd	nd	nd	nd	nd	nd	nd	35	72	Transgender Men	97% white	47	4	nd	nd	nd	nd	nd	nd	nd	nd	nd	yes	Trans men were treated with testosterone gel (25–50 mg daily), intramuscular testosterone esters (250 mg every 2–3 weeks), or intramuscular or oral testosterone undecanoate (1000 mg per 12–14 weeks, or 40–240 mg daily, respectively). Lynestrenol (5–15 mg daily) was prescribed if menstrual bleeding persisted	26	nd	nd	nd	no	nd	nd	nd	nd	nd	nd	nd	yes	nd	nd	nd	nd	nd	nd	nd	nd	nd	nd
	44	Navabi et al	1	Transgender Females	51	36	0.29	198 youth were initially screened, with 13.1% being excluded due to no DXA scans available, data was then coded using the longest GAHT timeperiod	nd	nd	nd	nd	nd	nd	nd	51	Transgender woman	nd	nd	nd	nd	nd	nd	nd	nd	nd	nd	nd	nd	yes	leuprolide acetate, historically starting with 3 doses of 7.5 mg intramuscularly every 4 weeks, followed by 11.25 mg intramuscularly every 12 weeks after confirmation of puberty suppression clinically andbiochemically	1.5	nd	nd	nd	yes	nd	nd	nd	nd	nd	nd	nd	nd	nd	nd	nd	nd	nd	nd	yes	nd	yes	nd
	44	Navabi et al	2	Transgender Males	119	80	0.33	198 youth were initially screened, with 13.1% being excluded due to no DXA scans available, data was then coded using the longest GAHT timeperiod	nd	nd	nd	nd	nd	nd	nd	119	transgender Men	nd	nd	nd	nd	nd	nd	nd	nd	nd	nd	nd	nd	yes	leuprolide acetate, historically starting with 3 doses of 7.5 mg intramuscularly every 4 weeks, followed by 11.25 mg intramuscularly every 12 weeks after confirmation of puberty suppression clinically andbiochemically	18 months	nd	nd	nd	yes	nd	nd	nd	nd	nd	nd	nd	nd	nd	nd	nd	nd	nd	nd	yes	nd	yes	nd
	45	Bretherton et al	4	Trangender male (41 with cis woman comparison) and females (40 with cis man comparison)	203	203	0	nd	nd	nd	nd	nd	nd	nd	203	203	mixed	96% white and 4% asian	28.6	nd	29	42	nd	42	nd	nd	nd	nd	nd	yes	all trans men were treating with testosterone, all trans women treated with estradiol (78% were also treated with androgen-blocking therapy)	41 months	nd	nd	nd	yes	nd	no	no	nd	nd	nd	nd	nd	nd	nd	nd	nd	nd	nd	nd	nd	yes	no
	46	Dobrolinska et al	2	Transgender male (43) and female (68)	116	111	0.0431034	did not meet the criteria	no	nd	nd	nd	nd	nd	116	111	mixed	nd
	47	Van der Loos et al	1	Transgender Females	130	25	0.807692	did not meet the criteria, no informed consent, discontinued GAH, insufficient data	no	nd	nd	nd	nd	nd	130	25	Transgender woman	76% european ethnicity	14.5	1.8	nd	nd	nd	nd	nd	nd	nd	nd	nd	yes	adolescents could start puberty suppression consisting of subcutaneous or intramuscular triptorelin (a GnRH agonist) 3.75mg, every 4 weeks or 11.25 mg every 10 to 12 weeks The protocol was adapted, enabling those aged 15 years to start GAH under certain conditions. Individuals assigned male at birth were usually given 5 μg/kg body weight oral 17βestradiol, which was gradually increased to a daily maintenance dose of 2 to 4 mg.	9	nd	nd	nd	yes	nd	nd	nd	nd	nd	nd	nd	nd	nd	nd	nd	nd	nd	nd	nd	nd	nd	nd
	47	Van der Loos et al	2	Transgender Males	130	50	0.615385	did not meet the criteria, no informed consent, discontinued GAH, insufficient data	no	nd	nd	nd	nd	nd	130	50	Transgender Men	86% european ethnicity	15	2.6	nd	nd	nd	nd	nd	nd	nd	nd	nd	yes	adolescents could start puberty suppression consisting of subcutaneous or intramuscular triptorelin (a GnRH agonist) 3.75mg, every 4 weeks or 11.25 mg every 10 to 12 weeks The protocol was adapted, enabling those aged 15 years to start GAH under certain conditions. For those assigned female at birth, an intramuscular testosterone ester mixture starting at a dose of 25 mg/m2 body surface area every 2 weeks was used, building up to a maintenance dose of 250 mg every 3 to 4 weeks.	at least 9 years	nd	nd	nd	yes	nd	nd	nd	nd	nd	nd	nd	nd	nd	nd	nd	nd	nd	nd	nd	nd	nd	nd
	48	Saitong et al	1	Transgender Women (w/Orchi)	15	15	0	nd	no	nd	15	15	0	nd	30	30	Transgender woman	nd	27	4	nd	28.4	4.5	nd	168	4	173	5	centimeters	yes	All of transgender women received estradiol (estradiol valerate/17ß-estradiol hemihydrate tablets) for a mean period of 8.7 ± 3.1 years. Transgender women with orchiectomy (age 30 ± 4 years; n = 15) had undergone gender-affirming surgery 4.9 ± 3.8 years ago and did not receive antiandrogens after the surgery	9	yes	All of transgender women received estradiol (estradiol valerate/17ß-estradiol hemihydrate tablets) for a mean period of 8.7 ± 3.1 years. Transgender women without orchiectomy (age 27 ± 4 years; n = 15) also received anti-androgen (cyproterone acetate tablets) for a mean period of 8.5 ± 2.7 years.	9 years	yes	yes	no	no	no	no	no	no	nd	nd	nd	nd	nd	nd	nd	nd	nd	nd	nd
	48	Saitong et al	2	Transgender Women (w/o Orchi)	15	15	0	nd	no	nd	15	15	0	nd	30	30	Transgender woman	nd	30.1	4.1	nd	28	4.5	nd	168	2	173	5	centimeters	yes	All of transgender women received estradiol (estradiol valerate/17ß-estradiol hemihydrate tablets) for a mean period of 8.7 ± 3.1 years. Transgender women without orchiectomy (age 27 ± 4 years; n = 15) also received anti-androgen (cyproterone acetate tablets) for a mean period of 8.5 ± 2.7 years. Transgender women with orchiectomy (age 30 ± 4 years; n = 15) had undergone gender-affirming surgery 4.9 ± 3.8 years ago and did not receive anti_x0002_androgens after the surgery	9	no	nd	9 years	yes	yes	no	no	no	no	no	no	nd	nd	nd	nd	nd	nd	nd	nd	nd	nd	nd
	49	Wiik et al	1	Transgender Females	11	11	0	nd	no	nd	nd	nd	nd	nd	11	11	Transgender woman	nd	27	4	nd	nd	nd	nd	180	5	nd	nd	centimeters	yes	In TW, estradiol was administered transdermally (gel or patches) p.o., or in a few cases i.m.(estrogenpolyphosphate). The estradiol doses given were either 1-2 mg as gel applied daily, 100-200 g delivered every 24 h with a patch, 4-8 mg orally, or 80 mg i.m. every 2-4 week._x000D_	1	no	nd	nd	yes	no	nd	nd	nd	no	nd	no	nd	no	nd	no	yes	no	low to moderate aerobic activity	nd	no	nd	no
	49	Wiik et al	2	Transgender Males	12	12	0	nd	no	nd	nd	nd	nd	nd	12	12	Transgender Men	nd	25	5	nd	nd	nd	nd	168	5	nd	nd	centimeters	yes	TM were treated with testosterone injections (testosterone undecanoate 1000 mg i.m.) with the two-first injections given with a 6-week interval and thereafter one injection every tenth week, with dose adjustments in order to maintain androgen levels within the normal adult male reference range. Further gonadotropin suppression was maintained with a GnRH-analogue administered i.m. every third month	1 year	no	nd	nd	yes	no	nd	no	nd	no	nd	no	nd	no	nd	no	yes	no	low to moderate aerobic activity	nd	no	nd	no
	50	Bobba, Kalra and Dharmalingam	1	Transgender Females (Compared to Trans Females of Van Kesteren et al)	nd	14	nd	exclusion criteria included: chronic kidney disease, chronic liver disease, HAART, chronic steroid therapy, hyperparathyroidism, uncontrolled thyroid disease and secondary causes of osteoperosis	no	nd	nd	nd	nd	nd	0	14	Transgender woman	nd	26.79	5.7	nd	nd	nd	nd	nd	nd	nd	nd	nd	yes	Transwomen were treated with antiandrogen treatment consisting of oral spironolactone (50 to 150 mg daily) accompanied by oral oestrogen treatment consisting of oestradiol valerate (4 to 6 mg daily)	0.5	yes	nd	nd	yes	yes	nd	nd	nd	nd	no	nd	nd	nd	nd	nd	nd	nd	nd	nd	nd	nd	nd
	50	Bobba, Kalra and Dharmalingam	2	Transgender Males (compared to trans males of Van Kesteren et al)	nd	16	nd	exclusion criteria included: chronic kidney disease, chronic liver disease, HAART, chronic steroid therapy, hyperparathyroidism, uncontrolled thyroid disease and secondary causes of osteoperosis	no	nd	nd	nd	nd	nd	0	more than 16	Transgender Men	nd	29	6.45	nd	nd	nd	nd	nd	nd	nd	nd	nd	yes	Transmen were treated with either intramuscular testosterone esters (250 mg every 2 to 3 weeks) or testosterone undecanoate (1000 mg every 12 weeks).	More than 6 months	yes	nd	nd	yes	yes	nd	nd	nd	nd	no	nd	nd	nd	nd	nd	nd	nd	nd	nd	nd	nd	nd
	50	Bobba, Kalra and Dharmalingam	3	Transgender Males (Compared to Trans Males of Van Caenegem E et al)	nd	16	nd	exclusion criteria included: chronic kidney disease, chronic liver disease, HAART, chronic steroid therapy, hyperparathyroidism, uncontrolled thyroid disease and secondary causes of osteoperosis	no	nd	nd	50	nd	nd	0	66	Transgender Men	nd	29	6.45	nd	37	8	nd	nd	nd	nd	nd	nd	yes	Transmen were treated with either intramuscular testosterone esters (250 mg every 2 to 3 weeks) or testosterone undecanoate (1000 mg every 12 weeks).	More than 6 months	yes	nd	nd	yes	yes	nd	nd	nd	nd	no	nd	nd	nd	nd	nd	nd	nd	nd	nd	nd	nd	nd
	51	Iwamoto et al	1	Transgender Females	nd	15	nd	nd	no	nd	nd	nd	nd	nd	0	15	Transgender woman	white	28.8	4.8	nd	nd	nd	nd	nd	nd	nd	nd	nd	yes	The fGAHT group reported various routes of administration of es_x0002_trogen at the time of the studyincluding oral estradiol (n = 7), intra_x0002_muscular estradiol valerate (n = 5), sublingual estradiol (n = 2), and transdermal patch (n = 1). All fGAHT were currently taking spi_x0002_ronolactone, 8 of 15 (53 %) taking progesterone, and 2 of 15 (13 %) taking cholecalciferol.	3.1	no	nd	nd	yes	nd	yes	nd	nd	nd	nd	nd	yes	nd	yes	nd	nd	nd	nd	yes	nd	yes	nd
	51	Iwamoto et al	1	Transgender Males	nd	15	nd	nd	no	nd	nd	nd	nd	nd	nd	15	Transgender Men	3 non-white individuals	29	5.7	nd	nd	nd	nd	nd	nd	nd	nd	nd	yes	The mGAHT group reported various routes of administration of testosterone at the time of the study including intra_x0002_muscular testosterone cypionate (n = 9), subcutaneous testosterone cypionate (n = 3), and testosterone gel (n = 3).	Mean 4.0 years +/- 2.0	no	nd	nd	yes	nd	yes	nd	nd	nd	nd	nd	yes	nd	yes	nd	nd	nd	nd	yes	nd	yes	nd
				5391		711						50	#VALUE!																			26
				473		5	0.999026					8	#VALUE!		0	13																0.5
						55.0102	-1.05714					26.2778	#VALUE!		0	81.288																4.47961
						98.9564	0.355492					11.1296	#VALUE!		0	110.086																5.79751
				0.996346		23.5	0.420623					24	#VALUE!		0	47.5																2
							0.225806						#DIV/0!		0	0
							#DIV/0!						#DIV/0!		0	0
							#DIV/0!						#DIV/0!		0	0
							#DIV/0!						#DIV/0!		0	0
							#DIV/0!						#DIV/0!		0	0
							#DIV/0!						#DIV/0!		0	0
							#DIV/0!						#DIV/0!		0	0
							#DIV/0!						#DIV/0!		0	0
							#DIV/0!						#DIV/0!		0	0
							#DIV/0!						#DIV/0!		0	0
							#DIV/0!						#DIV/0!		0	0
							#DIV/0!						#DIV/0!		0	0
							#DIV/0!						#DIV/0!		0	0
							#DIV/0!						#DIV/0!		0	0
							#DIV/0!						#DIV/0!		0	0
							#DIV/0!						#DIV/0!		0	0
							#DIV/0!						#DIV/0!		0	0
							#DIV/0!						#DIV/0!		0	0
							#DIV/0!						#DIV/0!		0	0
							#DIV/0!						#DIV/0!		0	0
							#DIV/0!						#DIV/0!		0	0
							#DIV/0!						#DIV/0!		0	0
							#DIV/0!						#DIV/0!		0	0
							#DIV/0!						#DIV/0!		0	0
							#DIV/0!						#DIV/0!		0	0
							#DIV/0!						#DIV/0!		0	0
							#DIV/0!						#DIV/0!		0	0
							#DIV/0!						#DIV/0!		0	0
							#DIV/0!						#DIV/0!		0	0
							#DIV/0!						#DIV/0!		0	0
							#DIV/0!						#DIV/0!		0	0
							#DIV/0!						#DIV/0!		0	0
							#DIV/0!						#DIV/0!		0	0
							#DIV/0!						#DIV/0!		0	0
							#DIV/0!						#DIV/0!		0	0
							#DIV/0!						#DIV/0!		0	0
							#DIV/0!						#DIV/0!		0	0
							#DIV/0!						#DIV/0!		0	0
							#DIV/0!						#DIV/0!		0	0
							#DIV/0!						#DIV/0!		0	0
							#DIV/0!						#DIV/0!		0	0
							#DIV/0!						#DIV/0!		0	0
							#DIV/0!						#DIV/0!		0	0
							#DIV/0!						#DIV/0!		0	0
							#DIV/0!						#DIV/0!		0	0
							#DIV/0!						#DIV/0!		0	0
							#DIV/0!						#DIV/0!		0	0
							#DIV/0!						#DIV/0!		0	0
							#DIV/0!						#DIV/0!		0	0
							#DIV/0!						#DIV/0!		0	0
							#DIV/0!						#DIV/0!		0	0
							#DIV/0!						#DIV/0!		0	0
							#DIV/0!						#DIV/0!		0	0
							#DIV/0!						#DIV/0!		0	0
							#DIV/0!						#DIV/0!		0	0
							#DIV/0!						#DIV/0!		0	0
							#DIV/0!						#DIV/0!		0	0
							#DIV/0!						#DIV/0!		0	0
							#DIV/0!						#DIV/0!		0	0
							#DIV/0!						#DIV/0!		0	0
							#DIV/0!						#DIV/0!		0	0
							#DIV/0!						#DIV/0!		0	0
							#DIV/0!						#DIV/0!		0	0
							#DIV/0!						#DIV/0!		0	0
							#DIV/0!						#DIV/0!		0	0
							#DIV/0!						#DIV/0!		0	0
							#DIV/0!						#DIV/0!		0	0
							#DIV/0!						#DIV/0!		0	0
							#DIV/0!						#DIV/0!		0	0
							#DIV/0!						#DIV/0!		0	0
							#DIV/0!						#DIV/0!		0	0
							#DIV/0!						#DIV/0!		0	0
							#DIV/0!						#DIV/0!		0	0
							#DIV/0!						#DIV/0!		0	0
							#DIV/0!						#DIV/0!		0	0
							#DIV/0!						#DIV/0!		0	0
							#DIV/0!						#DIV/0!		0	0
							#DIV/0!						#DIV/0!		0	0
							#DIV/0!						#DIV/0!		0	0
							#DIV/0!						#DIV/0!		0	0
							#DIV/0!						#DIV/0!		0	0
							#DIV/0!						#DIV/0!		0	0
							#DIV/0!						#DIV/0!		0	0
							#DIV/0!						#DIV/0!		0	0
							#DIV/0!						#DIV/0!		0	0
							#DIV/0!						#DIV/0!		0	0
							#DIV/0!						#DIV/0!		0	0
							#DIV/0!						#DIV/0!		0	0
							#DIV/0!						#DIV/0!		0	0
							#DIV/0!						#DIV/0!		0	0
							#DIV/0!						#DIV/0!		0	0
							#DIV/0!						#DIV/0!		0	0
							#DIV/0!						#DIV/0!		0	0
							#DIV/0!						#DIV/0!		0	0
							#DIV/0!						#DIV/0!		0	0
							#DIV/0!						#DIV/0!		0	0
							#DIV/0!						#DIV/0!		0	0
							#DIV/0!						#DIV/0!		0	0
							#DIV/0!						#DIV/0!		0	0
							#DIV/0!						#DIV/0!		0	0
							#DIV/0!						#DIV/0!		0	0
							#DIV/0!						#DIV/0!		0	0
							#DIV/0!						#DIV/0!		0	0
							#DIV/0!						#DIV/0!		0	0
							#DIV/0!						#DIV/0!		0	0
							#DIV/0!						#DIV/0!		0	0
							#DIV/0!						#DIV/0!		0	0
							#DIV/0!						#DIV/0!		0	0
							#DIV/0!						#DIV/0!		0	0
							#DIV/0!						#DIV/0!		0	0
							#DIV/0!						#DIV/0!		0	0
							#DIV/0!						#DIV/0!		0	0
							#DIV/0!						#DIV/0!		0	0
							#DIV/0!						#DIV/0!		0	0
							#DIV/0!						#DIV/0!		0	0
							#DIV/0!						#DIV/0!		0	0
							#DIV/0!						#DIV/0!		0	0
							#DIV/0!						#DIV/0!		0	0
							#DIV/0!						#DIV/0!		0	0
							#DIV/0!						#DIV/0!		0	0
							#DIV/0!						#DIV/0!		0	0
							#DIV/0!						#DIV/0!		0	0
							#DIV/0!						#DIV/0!		0	0
							#DIV/0!						#DIV/0!		0	0
							#DIV/0!						#DIV/0!		0	0
							#DIV/0!						#DIV/0!		0	0
							#DIV/0!						#DIV/0!		0	0
							#DIV/0!						#DIV/0!		0	0
							#DIV/0!						#DIV/0!		0	0
							#DIV/0!						#DIV/0!		0	0
							#DIV/0!						#DIV/0!		0	0
							#DIV/0!						#DIV/0!		0	0
							#DIV/0!						#DIV/0!		0	0
							#DIV/0!						#DIV/0!		0	0
							#DIV/0!						#DIV/0!		0	0
							#DIV/0!						#DIV/0!		0	0
							#DIV/0!						#DIV/0!		0	0
							#DIV/0!						#DIV/0!		0	0
							#DIV/0!						#DIV/0!		0	0
							#DIV/0!						#DIV/0!		0	0
							#DIV/0!						#DIV/0!		0	0
							#DIV/0!						#DIV/0!		0	0
							#DIV/0!						#DIV/0!		0	0
							#DIV/0!						#DIV/0!		0	0
							#DIV/0!						#DIV/0!		0	0
							#DIV/0!						#DIV/0!		0	0
							#DIV/0!						#DIV/0!		0	0
							#DIV/0!						#DIV/0!		0	0
							#DIV/0!						#DIV/0!		0	0
							#DIV/0!						#DIV/0!		0	0
							#DIV/0!						#DIV/0!		0	0
							#DIV/0!						#DIV/0!		0	0
							#DIV/0!						#DIV/0!		0	0
							#DIV/0!						#DIV/0!		0	0
							#DIV/0!						#DIV/0!		0	0
							#DIV/0!						#DIV/0!		0	0
							#DIV/0!						#DIV/0!		0	0
							#DIV/0!						#DIV/0!		0	0
							#DIV/0!						#DIV/0!		0	0
							#DIV/0!						#DIV/0!		0	0
							#DIV/0!						#DIV/0!		0	0
							#DIV/0!						#DIV/0!		0	0
							#DIV/0!						#DIV/0!		0	0
							#DIV/0!						#DIV/0!		0	0
							#DIV/0!						#DIV/0!		0	0
							#DIV/0!						#DIV/0!		0	0
							#DIV/0!						#DIV/0!		0	0
							#DIV/0!						#DIV/0!		0	0
							#DIV/0!						#DIV/0!		0	0
							#DIV/0!						#DIV/0!		0	0
							#DIV/0!						#DIV/0!		0	0
							#DIV/0!						#DIV/0!		0	0
							#DIV/0!						#DIV/0!		0	0
							#DIV/0!						#DIV/0!		0	0
							#DIV/0!						#DIV/0!		0	0
							#DIV/0!						#DIV/0!		0	0
							#DIV/0!						#DIV/0!		0	0
							#DIV/0!						#DIV/0!		0	0
							#DIV/0!						#DIV/0!		0	0
							#DIV/0!						#DIV/0!		0	0
							#DIV/0!						#DIV/0!		0	0
							#DIV/0!						#DIV/0!		0	0
							#DIV/0!						#DIV/0!		0	0
							#DIV/0!						#DIV/0!		0	0
							#DIV/0!						#DIV/0!		0	0
							#DIV/0!						#DIV/0!		0	0
							#DIV/0!						#DIV/0!		0	0
							#DIV/0!						#DIV/0!		0	0
							#DIV/0!						#DIV/0!		0	0
							#DIV/0!						#DIV/0!		0	0
							#DIV/0!						#DIV/0!		0	0
							#DIV/0!						#DIV/0!		0	0
							#DIV/0!						#DIV/0!		0	0
							#DIV/0!						#DIV/0!		0	0
							#DIV/0!						#DIV/0!		0	0
							#DIV/0!						#DIV/0!		0	0
							#DIV/0!						#DIV/0!		0	0
							#DIV/0!						#DIV/0!		0	0
							#DIV/0!						#DIV/0!		0	0
							#DIV/0!						#DIV/0!		0	0
							#DIV/0!						#DIV/0!		0	0
							#DIV/0!						#DIV/0!		0	0
							#DIV/0!						#DIV/0!		0	0
							#DIV/0!						#DIV/0!		0	0
							#DIV/0!						#DIV/0!		0	0
							#DIV/0!						#DIV/0!		0	0
							#DIV/0!						#DIV/0!		0	0
							#DIV/0!						#DIV/0!		0	0
							#DIV/0!						#DIV/0!		0	0
							#DIV/0!						#DIV/0!		0	0
							#DIV/0!						#DIV/0!		0	0
							#DIV/0!						#DIV/0!		0	0
							#DIV/0!						#DIV/0!		0	0
							#DIV/0!						#DIV/0!		0	0
							#DIV/0!						#DIV/0!		0	0
							#DIV/0!						#DIV/0!		0	0
							#DIV/0!						#DIV/0!		0	0
							#DIV/0!						#DIV/0!		0	0
							#DIV/0!						#DIV/0!		0	0
							#DIV/0!						#DIV/0!		0	0
							#DIV/0!						#DIV/0!		0	0
							#DIV/0!						#DIV/0!		0	0
							#DIV/0!						#DIV/0!		0	0
							#DIV/0!						#DIV/0!		0	0
							#DIV/0!						#DIV/0!		0	0
							#DIV/0!						#DIV/0!		0	0
							#DIV/0!						#DIV/0!		0	0
							#DIV/0!						#DIV/0!		0	0
							#DIV/0!						#DIV/0!		0	0
							#DIV/0!						#DIV/0!		0	0
							#DIV/0!						#DIV/0!		0	0
							#DIV/0!						#DIV/0!		0	0
							#DIV/0!						#DIV/0!		0	0
							#DIV/0!						#DIV/0!		0	0
							#DIV/0!						#DIV/0!		0	0
							#DIV/0!						#DIV/0!		0	0
							#DIV/0!						#DIV/0!		0	0
							#DIV/0!						#DIV/0!		0	0
							#DIV/0!						#DIV/0!		0	0
							#DIV/0!						#DIV/0!		0	0
							#DIV/0!						#DIV/0!		0	0
							#DIV/0!						#DIV/0!		0	0
							#DIV/0!						#DIV/0!		0	0
							#DIV/0!						#DIV/0!		0	0
							#DIV/0!						#DIV/0!		0	0
							#DIV/0!						#DIV/0!		0	0
							#DIV/0!						#DIV/0!		0	0
							#DIV/0!						#DIV/0!		0	0
							#DIV/0!						#DIV/0!		0	0
							#DIV/0!						#DIV/0!		0	0
							#DIV/0!						#DIV/0!		0	0
							#DIV/0!						#DIV/0!		0	0
							#DIV/0!						#DIV/0!		0	0
							#DIV/0!						#DIV/0!		0	0
							#DIV/0!						#DIV/0!		0	0
							#DIV/0!						#DIV/0!		0	0
							#DIV/0!						#DIV/0!		0	0
							#DIV/0!						#DIV/0!		0	0
							#DIV/0!						#DIV/0!		0	0
							#DIV/0!						#DIV/0!		0	0
							#DIV/0!						#DIV/0!		0	0
							#DIV/0!						#DIV/0!		0	0
							#DIV/0!						#DIV/0!		0	0
							#DIV/0!						#DIV/0!		0	0
							#DIV/0!						#DIV/0!		0	0
							#DIV/0!						#DIV/0!		0	0
							#DIV/0!						#DIV/0!		0	0
							#DIV/0!						#DIV/0!		0	0
							#DIV/0!						#DIV/0!		0	0
							#DIV/0!						#DIV/0!		0	0
							#DIV/0!						#DIV/0!		0	0
							#DIV/0!						#DIV/0!		0	0
							#DIV/0!						#DIV/0!		0	0
							#DIV/0!						#DIV/0!		0	0
							#DIV/0!						#DIV/0!		0	0
							#DIV/0!						#DIV/0!		0	0
							#DIV/0!						#DIV/0!		0	0
							#DIV/0!						#DIV/0!		0	0
							#DIV/0!						#DIV/0!		0	0
							#DIV/0!						#DIV/0!		0	0
							#DIV/0!						#DIV/0!		0	0
							#DIV/0!						#DIV/0!		0	0
							#DIV/0!						#DIV/0!		0	0
							#DIV/0!						#DIV/0!		0	0
							#DIV/0!						#DIV/0!		0	0
							#DIV/0!						#DIV/0!		0	0
							#DIV/0!						#DIV/0!		0	0
							#DIV/0!						#DIV/0!		0	0
							#DIV/0!						#DIV/0!		0	0
							#DIV/0!						#DIV/0!		0	0
							#DIV/0!						#DIV/0!		0	0
							#DIV/0!						#DIV/0!		0	0
							#DIV/0!						#DIV/0!		0	0
							#DIV/0!						#DIV/0!		0	0
							#DIV/0!						#DIV/0!		0	0
							#DIV/0!						#DIV/0!		0	0
							#DIV/0!						#DIV/0!		0	0
							#DIV/0!						#DIV/0!		0	0
							#DIV/0!						#DIV/0!		0	0
							#DIV/0!						#DIV/0!		0	0
							#DIV/0!						#DIV/0!		0	0
							#DIV/0!						#DIV/0!		0	0
							#DIV/0!						#DIV/0!		0	0
							#DIV/0!						#DIV/0!		0	0
							#DIV/0!						#DIV/0!		0	0
							#DIV/0!						#DIV/0!		0	0
							#DIV/0!						#DIV/0!		0	0
							#DIV/0!						#DIV/0!		0	0
							#DIV/0!						#DIV/0!		0	0
							#DIV/0!						#DIV/0!		0	0
							#DIV/0!						#DIV/0!		0	0
							#DIV/0!						#DIV/0!		0	0
							#DIV/0!						#DIV/0!		0	0
							#DIV/0!						#DIV/0!		0	0
							#DIV/0!						#DIV/0!		0	0
							#DIV/0!						#DIV/0!		0	0
							#DIV/0!						#DIV/0!		0	0
							#DIV/0!						#DIV/0!		0	0
							#DIV/0!						#DIV/0!		0	0
							#DIV/0!						#DIV/0!		0	0
							#DIV/0!						#DIV/0!		0	0
							#DIV/0!						#DIV/0!		0	0
							#DIV/0!						#DIV/0!		0	0
							#DIV/0!						#DIV/0!		0	0
							#DIV/0!						#DIV/0!		0	0
							#DIV/0!						#DIV/0!		0	0
							#DIV/0!						#DIV/0!		0	0
							#DIV/0!						#DIV/0!		0	0
							#DIV/0!						#DIV/0!		0	0
							#DIV/0!						#DIV/0!		0	0
							#DIV/0!						#DIV/0!		0	0
							#DIV/0!						#DIV/0!		0	0
							#DIV/0!						#DIV/0!		0	0
							#DIV/0!						#DIV/0!		0	0
							#DIV/0!						#DIV/0!		0	0
							#DIV/0!						#DIV/0!		0	0
							#DIV/0!						#DIV/0!		0	0
							#DIV/0!						#DIV/0!		0	0
							#DIV/0!						#DIV/0!		0	0
							#DIV/0!						#DIV/0!		0	0
							#DIV/0!						#DIV/0!		0	0
							#DIV/0!						#DIV/0!		0	0
							#DIV/0!						#DIV/0!		0	0
							#DIV/0!						#DIV/0!		0	0
							#DIV/0!						#DIV/0!		0	0
							#DIV/0!						#DIV/0!		0	0
							#DIV/0!						#DIV/0!		0	0
							#DIV/0!						#DIV/0!		0	0
							#DIV/0!						#DIV/0!		0	0
							#DIV/0!						#DIV/0!		0	0
							#DIV/0!						#DIV/0!		0	0
							#DIV/0!						#DIV/0!		0	0
							#DIV/0!						#DIV/0!		0	0
							#DIV/0!						#DIV/0!		0	0
							#DIV/0!						#DIV/0!		0	0
							#DIV/0!						#DIV/0!		0	0
							#DIV/0!						#DIV/0!		0	0
							#DIV/0!						#DIV/0!		0	0
							#DIV/0!						#DIV/0!		0	0
							#DIV/0!						#DIV/0!		0	0
							#DIV/0!						#DIV/0!		0	0
							#DIV/0!						#DIV/0!		0	0
							#DIV/0!						#DIV/0!		0	0
							#DIV/0!						#DIV/0!		0	0
							#DIV/0!						#DIV/0!		0	0
							#DIV/0!						#DIV/0!		0	0
							#DIV/0!						#DIV/0!		0	0
							#DIV/0!						#DIV/0!		0	0
							#DIV/0!						#DIV/0!		0	0
							#DIV/0!						#DIV/0!		0	0
							#DIV/0!						#DIV/0!		0	0
							#DIV/0!						#DIV/0!		0	0
							#DIV/0!						#DIV/0!		0	0
							#DIV/0!						#DIV/0!		0	0
							#DIV/0!						#DIV/0!		0	0
							#DIV/0!						#DIV/0!		0	0
							#DIV/0!						#DIV/0!		0	0
							#DIV/0!						#DIV/0!		0	0
							#DIV/0!						#DIV/0!		0	0
							#DIV/0!						#DIV/0!		0	0
							#DIV/0!						#DIV/0!		0	0
							#DIV/0!						#DIV/0!		0	0
							#DIV/0!						#DIV/0!		0	0
							#DIV/0!						#DIV/0!		0	0
							#DIV/0!						#DIV/0!		0	0
							#DIV/0!						#DIV/0!		0	0
							#DIV/0!						#DIV/0!		0	0
							#DIV/0!						#DIV/0!		0	0
							#DIV/0!						#DIV/0!		0	0
							#DIV/0!						#DIV/0!		0	0
							#DIV/0!						#DIV/0!		0	0
							#DIV/0!						#DIV/0!		0	0
							#DIV/0!						#DIV/0!		0	0
							#DIV/0!						#DIV/0!		0	0
							#DIV/0!						#DIV/0!		0	0
							#DIV/0!						#DIV/0!		0	0
							#DIV/0!						#DIV/0!		0	0
							#DIV/0!						#DIV/0!		0	0
							#DIV/0!						#DIV/0!		0	0
							#DIV/0!						#DIV/0!		0	0
							#DIV/0!						#DIV/0!		0	0
							#DIV/0!						#DIV/0!		0	0
							#DIV/0!						#DIV/0!		0	0
							#DIV/0!						#DIV/0!		0	0
							#DIV/0!						#DIV/0!		0	0
							#DIV/0!						#DIV/0!		0	0
							#DIV/0!						#DIV/0!		0	0
							#DIV/0!						#DIV/0!		0	0
							#DIV/0!						#DIV/0!		0	0
							#DIV/0!						#DIV/0!		0	0
							#DIV/0!						#DIV/0!		0	0
							#DIV/0!						#DIV/0!		0	0
							#DIV/0!						#DIV/0!		0	0
							#DIV/0!						#DIV/0!		0	0
							#DIV/0!						#DIV/0!		0	0
							#DIV/0!						#DIV/0!		0	0
							#DIV/0!						#DIV/0!		0	0
							#DIV/0!						#DIV/0!		0	0
							#DIV/0!						#DIV/0!		0	0
							#DIV/0!						#DIV/0!		0	0
							#DIV/0!						#DIV/0!		0	0
							#DIV/0!						#DIV/0!		0	0
							#DIV/0!						#DIV/0!		0	0
							#DIV/0!						#DIV/0!		0	0
							#DIV/0!						#DIV/0!		0	0
							#DIV/0!						#DIV/0!		0	0
							#DIV/0!						#DIV/0!		0	0
							#DIV/0!						#DIV/0!		0	0
							#DIV/0!						#DIV/0!		0	0
							#DIV/0!						#DIV/0!		0	0
							#DIV/0!						#DIV/0!		0	0
							#DIV/0!						#DIV/0!		0	0
							#DIV/0!						#DIV/0!		0	0
							#DIV/0!						#DIV/0!		0	0
							#DIV/0!						#DIV/0!		0	0
							#DIV/0!						#DIV/0!		0	0
							#DIV/0!						#DIV/0!		0	0
							#DIV/0!						#DIV/0!		0	0
							#DIV/0!						#DIV/0!		0	0
							#DIV/0!						#DIV/0!		0	0
							#DIV/0!						#DIV/0!		0	0
							#DIV/0!						#DIV/0!		0	0
							#DIV/0!						#DIV/0!		0	0
							#DIV/0!						#DIV/0!		0	0
							#DIV/0!						#DIV/0!		0	0
							#DIV/0!						#DIV/0!		0	0
							#DIV/0!						#DIV/0!		0	0
							#DIV/0!						#DIV/0!		0	0
							#DIV/0!						#DIV/0!		0	0
							#DIV/0!						#DIV/0!		0	0
							#DIV/0!						#DIV/0!		0	0
							#DIV/0!						#DIV/0!		0	0
							#DIV/0!						#DIV/0!		0	0
							#DIV/0!						#DIV/0!		0	0
							#DIV/0!						#DIV/0!		0	0
							#DIV/0!						#DIV/0!		0	0
							#DIV/0!						#DIV/0!		0	0
							#DIV/0!						#DIV/0!		0	0
							#DIV/0!						#DIV/0!		0	0
							#DIV/0!						#DIV/0!		0	0
							#DIV/0!						#DIV/0!		0	0
							#DIV/0!						#DIV/0!		0	0
							#DIV/0!						#DIV/0!		0	0
							#DIV/0!						#DIV/0!		0	0
							#DIV/0!						#DIV/0!		0	0
							#DIV/0!						#DIV/0!		0	0
							#DIV/0!						#DIV/0!		0	0
							#DIV/0!						#DIV/0!		0	0
							#DIV/0!						#DIV/0!		0	0
							#DIV/0!						#DIV/0!		0	0
							#DIV/0!						#DIV/0!		0	0
							#DIV/0!						#DIV/0!		0	0
							#DIV/0!						#DIV/0!		0	0
							#DIV/0!						#DIV/0!		0	0
							#DIV/0!						#DIV/0!		0	0
							#DIV/0!						#DIV/0!		0	0
							#DIV/0!						#DIV/0!		0	0
							#DIV/0!						#DIV/0!		0	0
							#DIV/0!						#DIV/0!		0	0
							#DIV/0!						#DIV/0!		0	0
							#DIV/0!						#DIV/0!		0	0
							#DIV/0!						#DIV/0!		0	0
							#DIV/0!						#DIV/0!		0	0
							#DIV/0!						#DIV/0!		0	0
							#DIV/0!						#DIV/0!		0	0
							#DIV/0!						#DIV/0!		0	0
							#DIV/0!						#DIV/0!		0	0
							#DIV/0!						#DIV/0!		0	0
							#DIV/0!						#DIV/0!		0	0
							#DIV/0!						#DIV/0!		0	0
							#DIV/0!						#DIV/0!		0	0
							#DIV/0!						#DIV/0!		0	0
							#DIV/0!						#DIV/0!		0	0
							#DIV/0!						#DIV/0!		0	0
							#DIV/0!						#DIV/0!		0	0
							#DIV/0!						#DIV/0!		0	0
							#DIV/0!						#DIV/0!		0	0
							#DIV/0!						#DIV/0!		0	0
							#DIV/0!						#DIV/0!		0	0
							#DIV/0!						#DIV/0!		0	0
							#DIV/0!						#DIV/0!		0	0
							#DIV/0!						#DIV/0!		0	0
							#DIV/0!						#DIV/0!		0	0
							#DIV/0!						#DIV/0!		0	0
							#DIV/0!						#DIV/0!		0	0
							#DIV/0!						#DIV/0!		0	0
							#DIV/0!						#DIV/0!		0	0
							#DIV/0!						#DIV/0!		0	0
							#DIV/0!						#DIV/0!		0	0
							#DIV/0!						#DIV/0!		0	0
							#DIV/0!						#DIV/0!		0	0
							#DIV/0!						#DIV/0!		0	0
							#DIV/0!						#DIV/0!		0	0
							#DIV/0!						#DIV/0!		0	0
							#DIV/0!						#DIV/0!		0	0
							#DIV/0!						#DIV/0!		0	0
							#DIV/0!						#DIV/0!		0	0
							#DIV/0!						#DIV/0!		0	0
							#DIV/0!						#DIV/0!		0	0
							#DIV/0!						#DIV/0!		0	0
							#DIV/0!						#DIV/0!		0	0
							#DIV/0!						#DIV/0!		0	0
							#DIV/0!						#DIV/0!		0	0
							#DIV/0!						#DIV/0!		0	0
							#DIV/0!						#DIV/0!		0	0
							#DIV/0!						#DIV/0!		0	0
							#DIV/0!						#DIV/0!		0	0
							#DIV/0!						#DIV/0!		0	0
							#DIV/0!						#DIV/0!		0	0
							#DIV/0!						#DIV/0!		0	0
							#DIV/0!						#DIV/0!		0	0
							#DIV/0!						#DIV/0!		0	0
							#DIV/0!						#DIV/0!		0	0
							#DIV/0!						#DIV/0!		0	0
							#DIV/0!						#DIV/0!		0	0
							#DIV/0!						#DIV/0!		0	0
							#DIV/0!						#DIV/0!		0	0
							#DIV/0!						#DIV/0!		0	0
							#DIV/0!						#DIV/0!		0	0
							#DIV/0!						#DIV/0!		0	0
							#DIV/0!						#DIV/0!		0	0
							#DIV/0!						#DIV/0!		0	0
							#DIV/0!						#DIV/0!		0	0
							#DIV/0!						#DIV/0!		0	0
							#DIV/0!						#DIV/0!		0	0
							#DIV/0!						#DIV/0!		0	0
							#DIV/0!						#DIV/0!		0	0
							#DIV/0!						#DIV/0!		0	0
							#DIV/0!						#DIV/0!		0	0
							#DIV/0!						#DIV/0!		0	0
							#DIV/0!						#DIV/0!		0	0
							#DIV/0!						#DIV/0!		0	0
							#DIV/0!						#DIV/0!		0	0
							#DIV/0!						#DIV/0!		0	0
							#DIV/0!						#DIV/0!		0	0
							#DIV/0!						#DIV/0!		0	0
							#DIV/0!						#DIV/0!		0	0
							#DIV/0!						#DIV/0!		0	0
							#DIV/0!						#DIV/0!		0	0
							#DIV/0!						#DIV/0!		0	0
							#DIV/0!						#DIV/0!		0	0
							#DIV/0!						#DIV/0!		0	0
							#DIV/0!						#DIV/0!		0	0
							#DIV/0!						#DIV/0!		0	0
							#DIV/0!						#DIV/0!		0	0
							#DIV/0!						#DIV/0!		0	0
							#DIV/0!						#DIV/0!		0	0
							#DIV/0!						#DIV/0!		0	0
							#DIV/0!						#DIV/0!		0	0
							#DIV/0!						#DIV/0!		0	0
							#DIV/0!						#DIV/0!		0	0
							#DIV/0!						#DIV/0!		0	0
							#DIV/0!						#DIV/0!		0	0
							#DIV/0!						#DIV/0!		0	0
							#DIV/0!						#DIV/0!		0	0
							#DIV/0!						#DIV/0!		0	0
							#DIV/0!						#DIV/0!		0	0
							#DIV/0!						#DIV/0!		0	0
							#DIV/0!						#DIV/0!		0	0
							#DIV/0!						#DIV/0!		0	0
							#DIV/0!						#DIV/0!		0	0
							#DIV/0!						#DIV/0!		0	0
							#DIV/0!						#DIV/0!		0	0
							#DIV/0!						#DIV/0!		0	0
							#DIV/0!						#DIV/0!		0	0
							#DIV/0!						#DIV/0!		0	0
							#DIV/0!						#DIV/0!		0	0
							#DIV/0!						#DIV/0!		0	0
							#DIV/0!						#DIV/0!		0	0
							#DIV/0!						#DIV/0!		0	0
							#DIV/0!						#DIV/0!		0	0
							#DIV/0!						#DIV/0!		0	0
							#DIV/0!						#DIV/0!		0	0
							#DIV/0!						#DIV/0!		0	0
							#DIV/0!						#DIV/0!		0	0
							#DIV/0!						#DIV/0!		0	0
							#DIV/0!						#DIV/0!		0	0
							#DIV/0!						#DIV/0!		0	0
							#DIV/0!						#DIV/0!		0	0
							#DIV/0!						#DIV/0!		0	0
							#DIV/0!						#DIV/0!		0	0
							#DIV/0!						#DIV/0!		0	0
							#DIV/0!						#DIV/0!		0	0
							#DIV/0!						#DIV/0!		0	0
							#DIV/0!						#DIV/0!		0	0
							#DIV/0!						#DIV/0!		0	0
							#DIV/0!						#DIV/0!		0	0
							#DIV/0!						#DIV/0!		0	0
							#DIV/0!						#DIV/0!		0	0
							#DIV/0!						#DIV/0!		0	0
							#DIV/0!						#DIV/0!		0	0
							#DIV/0!						#DIV/0!		0	0
							#DIV/0!						#DIV/0!		0	0
							#DIV/0!						#DIV/0!		0	0
							#DIV/0!						#DIV/0!		0	0
							#DIV/0!						#DIV/0!		0	0
							#DIV/0!						#DIV/0!		0	0
							#DIV/0!						#DIV/0!		0	0
							#DIV/0!						#DIV/0!		0	0
							#DIV/0!						#DIV/0!		0	0
							#DIV/0!						#DIV/0!		0	0
							#DIV/0!						#DIV/0!		0	0
							#DIV/0!						#DIV/0!		0	0
							#DIV/0!						#DIV/0!		0	0
							#DIV/0!						#DIV/0!		0	0
							#DIV/0!						#DIV/0!		0	0
							#DIV/0!						#DIV/0!		0	0
							#DIV/0!						#DIV/0!		0	0
							#DIV/0!						#DIV/0!		0	0
							#DIV/0!						#DIV/0!		0	0
							#DIV/0!						#DIV/0!		0	0
							#DIV/0!						#DIV/0!		0	0
							#DIV/0!						#DIV/0!		0	0
							#DIV/0!						#DIV/0!		0	0
							#DIV/0!						#DIV/0!		0	0
							#DIV/0!						#DIV/0!		0	0
							#DIV/0!						#DIV/0!		0	0
							#DIV/0!						#DIV/0!		0	0
							#DIV/0!						#DIV/0!		0	0
							#DIV/0!						#DIV/0!		0	0
							#DIV/0!						#DIV/0!		0	0
							#DIV/0!						#DIV/0!		0	0
							#DIV/0!						#DIV/0!		0	0
							#DIV/0!						#DIV/0!		0	0
							#DIV/0!						#DIV/0!		0	0
							#DIV/0!						#DIV/0!		0	0
							#DIV/0!						#DIV/0!		0	0
							#DIV/0!						#DIV/0!		0	0
							#DIV/0!						#DIV/0!		0	0
							#DIV/0!						#DIV/0!		0	0
							#DIV/0!						#DIV/0!		0	0
							#DIV/0!						#DIV/0!		0	0
							#DIV/0!						#DIV/0!		0	0
							#DIV/0!						#DIV/0!		0	0
							#DIV/0!						#DIV/0!		0	0
							#DIV/0!						#DIV/0!		0	0
							#DIV/0!						#DIV/0!		0	0
							#DIV/0!						#DIV/0!		0	0
							#DIV/0!						#DIV/0!		0	0
							#DIV/0!						#DIV/0!		0	0
							#DIV/0!						#DIV/0!		0	0
							#DIV/0!						#DIV/0!		0	0
							#DIV/0!						#DIV/0!		0	0
							#DIV/0!						#DIV/0!		0	0
							#DIV/0!						#DIV/0!		0	0
							#DIV/0!						#DIV/0!		0	0
							#DIV/0!						#DIV/0!		0	0
							#DIV/0!						#DIV/0!		0	0
							#DIV/0!						#DIV/0!		0	0
							#DIV/0!						#DIV/0!		0	0
							#DIV/0!						#DIV/0!		0	0
							#DIV/0!						#DIV/0!		0	0
							#DIV/0!						#DIV/0!		0	0
							#DIV/0!						#DIV/0!		0	0
							#DIV/0!						#DIV/0!		0	0
							#DIV/0!						#DIV/0!		0	0
							#DIV/0!						#DIV/0!		0	0
							#DIV/0!						#DIV/0!		0	0
							#DIV/0!						#DIV/0!		0	0
							#DIV/0!						#DIV/0!		0	0
							#DIV/0!						#DIV/0!		0	0
							#DIV/0!						#DIV/0!		0	0
							#DIV/0!						#DIV/0!		0	0
							#DIV/0!						#DIV/0!		0	0
							#DIV/0!						#DIV/0!		0	0
							#DIV/0!						#DIV/0!		0	0
							#DIV/0!						#DIV/0!		0	0
							#DIV/0!						#DIV/0!		0	0
							#DIV/0!						#DIV/0!		0	0
							#DIV/0!						#DIV/0!		0	0
							#DIV/0!						#DIV/0!		0	0
							#DIV/0!						#DIV/0!		0	0
							#DIV/0!						#DIV/0!		0	0
							#DIV/0!						#DIV/0!		0	0
							#DIV/0!						#DIV/0!		0	0
							#DIV/0!						#DIV/0!		0	0
							#DIV/0!						#DIV/0!		0	0
							#DIV/0!						#DIV/0!		0	0
							#DIV/0!						#DIV/0!		0	0
							#DIV/0!						#DIV/0!		0	0
							#DIV/0!						#DIV/0!		0	0
							#DIV/0!						#DIV/0!		0	0
							#DIV/0!						#DIV/0!		0	0
							#DIV/0!						#DIV/0!		0	0
							#DIV/0!						#DIV/0!		0	0
							#DIV/0!						#DIV/0!		0	0
							#DIV/0!						#DIV/0!		0	0
							#DIV/0!						#DIV/0!		0	0
							#DIV/0!						#DIV/0!		0	0
							#DIV/0!						#DIV/0!		0	0
							#DIV/0!						#DIV/0!		0	0
							#DIV/0!						#DIV/0!		0	0
							#DIV/0!						#DIV/0!		0	0
							#DIV/0!						#DIV/0!		0	0
							#DIV/0!						#DIV/0!		0	0
							#DIV/0!						#DIV/0!		0	0
							#DIV/0!						#DIV/0!		0	0
							#DIV/0!						#DIV/0!		0	0
							#DIV/0!						#DIV/0!		0	0
							#DIV/0!						#DIV/0!		0	0
							#DIV/0!						#DIV/0!		0	0
							#DIV/0!						#DIV/0!		0	0
							#DIV/0!						#DIV/0!		0	0
							#DIV/0!						#DIV/0!		0	0
							#DIV/0!						#DIV/0!		0	0
							#DIV/0!						#DIV/0!		0	0
							#DIV/0!						#DIV/0!		0	0
							#DIV/0!						#DIV/0!		0	0
							#DIV/0!						#DIV/0!		0	0
							#DIV/0!						#DIV/0!		0	0
							#DIV/0!						#DIV/0!		0	0
							#DIV/0!						#DIV/0!		0	0
							#DIV/0!						#DIV/0!		0	0
							#DIV/0!						#DIV/0!		0	0
							#DIV/0!						#DIV/0!		0	0
							#DIV/0!						#DIV/0!		0	0
							#DIV/0!						#DIV/0!		0	0
							#DIV/0!						#DIV/0!		0	0
							#DIV/0!						#DIV/0!		0	0
							#DIV/0!						#DIV/0!		0	0
							#DIV/0!						#DIV/0!		0	0
							#DIV/0!						#DIV/0!		0	0
							#DIV/0!						#DIV/0!		0	0
							#DIV/0!						#DIV/0!		0	0
							#DIV/0!						#DIV/0!		0	0
							#DIV/0!						#DIV/0!		0	0
							#DIV/0!						#DIV/0!		0	0
							#DIV/0!						#DIV/0!		0	0
							#DIV/0!						#DIV/0!		0	0
							#DIV/0!						#DIV/0!		0	0
							#DIV/0!						#DIV/0!		0	0
							#DIV/0!						#DIV/0!		0	0
							#DIV/0!						#DIV/0!		0	0
							#DIV/0!						#DIV/0!		0	0
							#DIV/0!						#DIV/0!		0	0
							#DIV/0!						#DIV/0!		0	0
							#DIV/0!						#DIV/0!		0	0
							#DIV/0!						#DIV/0!		0	0
							#DIV/0!						#DIV/0!		0	0
							#DIV/0!						#DIV/0!		0	0
							#DIV/0!						#DIV/0!		0	0
							#DIV/0!						#DIV/0!		0	0
							#DIV/0!						#DIV/0!		0	0
							#DIV/0!						#DIV/0!		0	0
							#DIV/0!						#DIV/0!		0	0
							#DIV/0!						#DIV/0!		0	0
							#DIV/0!						#DIV/0!		0	0
							#DIV/0!						#DIV/0!		0	0
							#DIV/0!						#DIV/0!		0	0
							#DIV/0!						#DIV/0!		0	0
							#DIV/0!						#DIV/0!		0	0
							#DIV/0!						#DIV/0!		0	0
							#DIV/0!						#DIV/0!		0	0
							#DIV/0!						#DIV/0!		0	0
							#DIV/0!						#DIV/0!		0	0
							#DIV/0!						#DIV/0!		0	0
							#DIV/0!						#DIV/0!		0	0
							#DIV/0!						#DIV/0!		0	0
							#DIV/0!						#DIV/0!		0	0
							#DIV/0!						#DIV/0!		0	0
							#DIV/0!						#DIV/0!		0	0
							#DIV/0!						#DIV/0!		0	0
							#DIV/0!						#DIV/0!		0	0
							#DIV/0!						#DIV/0!		0	0
							#DIV/0!						#DIV/0!		0	0
							#DIV/0!						#DIV/0!		0	0
							#DIV/0!						#DIV/0!		0	0
							#DIV/0!						#DIV/0!		0	0
							#DIV/0!						#DIV/0!		0	0
							#DIV/0!						#DIV/0!		0	0
							#DIV/0!						#DIV/0!		0	0
							#DIV/0!						#DIV/0!		0	0
							#DIV/0!						#DIV/0!		0	0
							#DIV/0!						#DIV/0!		0	0
							#DIV/0!						#DIV/0!		0	0
							#DIV/0!						#DIV/0!		0	0
							#DIV/0!						#DIV/0!		0	0
							#DIV/0!						#DIV/0!		0	0
							#DIV/0!						#DIV/0!		0	0
							#DIV/0!						#DIV/0!		0	0
							#DIV/0!						#DIV/0!		0	0
							#DIV/0!						#DIV/0!		0	0
							#DIV/0!						#DIV/0!		0	0
							#DIV/0!						#DIV/0!		0	0
							#DIV/0!						#DIV/0!		0	0
							#DIV/0!						#DIV/0!		0	0
							#DIV/0!						#DIV/0!		0	0
							#DIV/0!						#DIV/0!		0	0
							#DIV/0!						#DIV/0!		0	0
							#DIV/0!						#DIV/0!		0	0
							#DIV/0!						#DIV/0!		0	0
							#DIV/0!						#DIV/0!		0	0
							#DIV/0!						#DIV/0!		0	0
							#DIV/0!						#DIV/0!		0	0
							#DIV/0!						#DIV/0!		0	0
							#DIV/0!						#DIV/0!		0	0
							#DIV/0!						#DIV/0!		0	0
							#DIV/0!						#DIV/0!		0	0
							#DIV/0!						#DIV/0!		0	0
							#DIV/0!						#DIV/0!		0	0
							#DIV/0!						#DIV/0!		0	0
							#DIV/0!						#DIV/0!		0	0
							#DIV/0!						#DIV/0!		0	0
							#DIV/0!						#DIV/0!		0	0
							#DIV/0!						#DIV/0!		0	0
							#DIV/0!						#DIV/0!		0	0
							#DIV/0!						#DIV/0!		0	0
							#DIV/0!						#DIV/0!		0	0
							#DIV/0!						#DIV/0!		0	0
							#DIV/0!						#DIV/0!		0	0
							#DIV/0!						#DIV/0!		0	0
							#DIV/0!						#DIV/0!		0	0
							#DIV/0!						#DIV/0!		0	0
							#DIV/0!						#DIV/0!		0	0
							#DIV/0!						#DIV/0!		0	0
							#DIV/0!						#DIV/0!		0	0
							#DIV/0!						#DIV/0!		0	0
							#DIV/0!						#DIV/0!		0	0
							#DIV/0!						#DIV/0!		0	0
							#DIV/0!						#DIV/0!		0	0
							#DIV/0!						#DIV/0!		0	0
							#DIV/0!						#DIV/0!		0	0
							#DIV/0!						#DIV/0!		0	0
							#DIV/0!						#DIV/0!		0	0
							#DIV/0!						#DIV/0!		0	0
							#DIV/0!						#DIV/0!		0	0
							#DIV/0!						#DIV/0!		0	0
							#DIV/0!						#DIV/0!		0	0
							#DIV/0!						#DIV/0!		0	0
							#DIV/0!						#DIV/0!		0	0
							#DIV/0!						#DIV/0!		0	0
							#DIV/0!						#DIV/0!		0	0
							#DIV/0!						#DIV/0!		0	0
							#DIV/0!						#DIV/0!		0	0
							#DIV/0!						#DIV/0!		0	0
							#DIV/0!						#DIV/0!		0	0
							#DIV/0!						#DIV/0!		0	0
							#DIV/0!						#DIV/0!		0	0
							#DIV/0!						#DIV/0!		0	0
							#DIV/0!						#DIV/0!		0	0
							#DIV/0!						#DIV/0!		0	0
							#DIV/0!						#DIV/0!		0	0
							#DIV/0!						#DIV/0!		0	0
							#DIV/0!						#DIV/0!		0	0
							#DIV/0!						#DIV/0!		0	0
							#DIV/0!						#DIV/0!		0	0
							#DIV/0!						#DIV/0!		0	0
							#DIV/0!						#DIV/0!		0	0
							#DIV/0!						#DIV/0!		0	0
							#DIV/0!						#DIV/0!		0	0
							#DIV/0!						#DIV/0!		0	0
							#DIV/0!						#DIV/0!		0	0
							#DIV/0!						#DIV/0!		0	0
							#DIV/0!						#DIV/0!		0	0
							#DIV/0!						#DIV/0!		0	0
							#DIV/0!						#DIV/0!		0	0
							#DIV/0!						#DIV/0!		0	0
							#DIV/0!						#DIV/0!		0	0
							#DIV/0!						#DIV/0!		0	0
							#DIV/0!						#DIV/0!		0	0
							#DIV/0!						#DIV/0!		0	0
							#DIV/0!						#DIV/0!		0	0
							#DIV/0!						#DIV/0!		0	0
							#DIV/0!						#DIV/0!		0	0
							#DIV/0!						#DIV/0!		0	0
							#DIV/0!						#DIV/0!		0	0
							#DIV/0!						#DIV/0!		0	0
							#DIV/0!						#DIV/0!		0	0
							#DIV/0!						#DIV/0!		0	0
							#DIV/0!						#DIV/0!		0	0
							#DIV/0!						#DIV/0!		0	0
							#DIV/0!						#DIV/0!		0	0
							#DIV/0!						#DIV/0!		0	0
							#DIV/0!						#DIV/0!		0	0
							#DIV/0!						#DIV/0!		0	0
							#DIV/0!						#DIV/0!		0	0
							#DIV/0!						#DIV/0!		0	0
							#DIV/0!						#DIV/0!		0	0
							#DIV/0!						#DIV/0!		0	0
							#DIV/0!						#DIV/0!		0	0
							#DIV/0!						#DIV/0!		0	0
							#DIV/0!						#DIV/0!		0	0
							#DIV/0!						#DIV/0!		0	0
							#DIV/0!						#DIV/0!		0	0
							#DIV/0!						#DIV/0!		0	0
							#DIV/0!						#DIV/0!		0	0
							#DIV/0!						#DIV/0!		0	0
							#DIV/0!						#DIV/0!		0	0
							#DIV/0!						#DIV/0!		0	0
							#DIV/0!						#DIV/0!		0	0
							#DIV/0!						#DIV/0!		0	0
							#DIV/0!						#DIV/0!		0	0
							#DIV/0!						#DIV/0!		0	0
							#DIV/0!						#DIV/0!		0	0
							#DIV/0!						#DIV/0!		0	0
							#DIV/0!						#DIV/0!		0	0
							#DIV/0!						#DIV/0!		0	0
							#DIV/0!						#DIV/0!		0	0
							#DIV/0!						#DIV/0!		0	0
							#DIV/0!						#DIV/0!		0	0
							#DIV/0!						#DIV/0!		0	0
							#DIV/0!						#DIV/0!		0	0
							#DIV/0!						#DIV/0!		0	0
							#DIV/0!						#DIV/0!		0	0
							#DIV/0!						#DIV/0!		0	0
							#DIV/0!						#DIV/0!		0	0
							#DIV/0!						#DIV/0!		0	0
							#DIV/0!						#DIV/0!		0	0
							#DIV/0!						#DIV/0!		0	0
							#DIV/0!						#DIV/0!		0	0
							#DIV/0!						#DIV/0!		0	0
							#DIV/0!						#DIV/0!		0	0
							#DIV/0!						#DIV/0!		0	0
							#DIV/0!						#DIV/0!		0	0
							#DIV/0!						#DIV/0!		0	0
							#DIV/0!						#DIV/0!		0	0
							#DIV/0!						#DIV/0!		0	0
							#DIV/0!						#DIV/0!		0	0
							#DIV/0!						#DIV/0!		0	0
							#DIV/0!						#DIV/0!		0	0
							#DIV/0!						#DIV/0!		0	0
							#DIV/0!						#DIV/0!		0	0
							#DIV/0!						#DIV/0!		0	0
							#DIV/0!						#DIV/0!		0	0
							#DIV/0!						#DIV/0!		0	0
							#DIV/0!						#DIV/0!		0	0
							#DIV/0!						#DIV/0!		0	0
							#DIV/0!						#DIV/0!		0	0
							#DIV/0!						#DIV/0!		0	0
							#DIV/0!						#DIV/0!		0	0
							#DIV/0!						#DIV/0!		0	0
							#DIV/0!						#DIV/0!		0	0
							#DIV/0!						#DIV/0!		0	0
							#DIV/0!						#DIV/0!		0	0
							#DIV/0!						#DIV/0!		0	0
							#DIV/0!						#DIV/0!		0	0
							#DIV/0!						#DIV/0!		0	0
							#DIV/0!						#DIV/0!		0	0
							#DIV/0!						#DIV/0!		0	0
							#DIV/0!						#DIV/0!		0	0
							#DIV/0!						#DIV/0!		0	0
							#DIV/0!						#DIV/0!		0	0
							#DIV/0!						#DIV/0!		0	0
							#DIV/0!						#DIV/0!		0	0
							#DIV/0!						#DIV/0!		0	0
							#DIV/0!						#DIV/0!		0	0
							#DIV/0!						#DIV/0!		0	0
							#DIV/0!						#DIV/0!		0	0
							#DIV/0!						#DIV/0!		0	0
							#DIV/0!						#DIV/0!		0	0
							#DIV/0!						#DIV/0!		0	0
							#DIV/0!						#DIV/0!		0	0
							#DIV/0!						#DIV/0!		0	0
							#DIV/0!						#DIV/0!		0	0
							#DIV/0!						#DIV/0!		0	0
							#DIV/0!						#DIV/0!		0	0
							#DIV/0!						#DIV/0!		0	0
							#DIV/0!						#DIV/0!		0	0
							#DIV/0!						#DIV/0!		0	0
							#DIV/0!						#DIV/0!		0	0
							#DIV/0!						#DIV/0!		0	0
							#DIV/0!						#DIV/0!		0	0
							#DIV/0!						#DIV/0!		0	0
							#DIV/0!						#DIV/0!		0	0
							#DIV/0!						#DIV/0!		0	0
							#DIV/0!						#DIV/0!		0	0
							#DIV/0!						#DIV/0!		0	0
							#DIV/0!						#DIV/0!		0	0
							#DIV/0!						#DIV/0!		0	0
							#DIV/0!						#DIV/0!		0	0
							#DIV/0!						#DIV/0!		0	0
							#DIV/0!						#DIV/0!		0	0
							#DIV/0!						#DIV/0!		0	0
							#DIV/0!						#DIV/0!		0	0
							#DIV/0!						#DIV/0!		0	0
							#DIV/0!						#DIV/0!		0	0
							#DIV/0!						#DIV/0!		0	0
							#DIV/0!						#DIV/0!		0	0
							#DIV/0!						#DIV/0!		0	0
							#DIV/0!						#DIV/0!		0	0
							#DIV/0!						#DIV/0!		0	0
							#DIV/0!						#DIV/0!		0	0
							#DIV/0!						#DIV/0!		0	0
							#DIV/0!						#DIV/0!		0	0
							#DIV/0!						#DIV/0!		0	0
							#DIV/0!						#DIV/0!		0	0
							#DIV/0!						#DIV/0!		0	0
							#DIV/0!						#DIV/0!		0	0
							#DIV/0!						#DIV/0!		0	0
							#DIV/0!						#DIV/0!		0	0
							#DIV/0!						#DIV/0!		0	0
							#DIV/0!						#DIV/0!		0	0
							#DIV/0!						#DIV/0!		0	0
							#DIV/0!						#DIV/0!		0	0
							#DIV/0!						#DIV/0!		0	0
							#DIV/0!						#DIV/0!		0	0
							#DIV/0!						#DIV/0!		0	0
							#DIV/0!						#DIV/0!		0	0
							#DIV/0!						#DIV/0!		0	0
							#DIV/0!						#DIV/0!		0	0
							#DIV/0!						#DIV/0!		0	0
							#DIV/0!						#DIV/0!		0	0
							#DIV/0!						#DIV/0!		0	0
							#DIV/0!						#DIV/0!		0	0
							#DIV/0!						#DIV/0!		0	0
							#DIV/0!						#DIV/0!		0	0
							#DIV/0!						#DIV/0!		0	0
							#DIV/0!						#DIV/0!		0	0
							#DIV/0!						#DIV/0!		0	0
							#DIV/0!						#DIV/0!		0	0
							#DIV/0!						#DIV/0!		0	0
							#DIV/0!						#DIV/0!		0	0
							#DIV/0!						#DIV/0!		0	0
							#DIV/0!						#DIV/0!		0	0
							#DIV/0!						#DIV/0!		0	0
							#DIV/0!						#DIV/0!		0	0
							#DIV/0!						#DIV/0!		0	0
							#DIV/0!						#DIV/0!		0	0
							#DIV/0!						#DIV/0!		0	0
							#DIV/0!						#DIV/0!		0	0
							#DIV/0!						#DIV/0!		0	0
							#DIV/0!						#DIV/0!		0	0
							#DIV/0!						#DIV/0!		0	0
							#DIV/0!						#DIV/0!		0	0
							#DIV/0!						#DIV/0!		0	0
							#DIV/0!						#DIV/0!		0	0
							#DIV/0!						#DIV/0!		0	0
							#DIV/0!						#DIV/0!		0	0
							#DIV/0!						#DIV/0!		0	0
							#DIV/0!						#DIV/0!		0	0
							#DIV/0!						#DIV/0!		0	0
							#DIV/0!						#DIV/0!		0	0
							#DIV/0!						#DIV/0!		0	0
							#DIV/0!						#DIV/0!		0	0
							#DIV/0!						#DIV/0!		0	0
							#DIV/0!						#DIV/0!		0	0
							#DIV/0!						#DIV/0!		0	0
							#DIV/0!						#DIV/0!		0	0
							#DIV/0!						#DIV/0!		0	0
							#DIV/0!						#DIV/0!		0	0
							#DIV/0!						#DIV/0!		0	0
							#DIV/0!						#DIV/0!		0	0
							#DIV/0!						#DIV/0!		0	0
							#DIV/0!						#DIV/0!		0	0
							#DIV/0!						#DIV/0!		0	0
							#DIV/0!						#DIV/0!		0	0
							#DIV/0!						#DIV/0!		0	0
							#DIV/0!						#DIV/0!		0	0
							#DIV/0!						#DIV/0!		0	0
							#DIV/0!						#DIV/0!		0	0
							#DIV/0!						#DIV/0!		0	0
							#DIV/0!						#DIV/0!		0	0
							#DIV/0!						#DIV/0!		0	0
							#DIV/0!						#DIV/0!		0	0
							#DIV/0!						#DIV/0!		0	0
							#DIV/0!						#DIV/0!		0	0
							#DIV/0!						#DIV/0!		0	0
							#DIV/0!						#DIV/0!		0	0
							#DIV/0!						#DIV/0!		0	0
							#DIV/0!						#DIV/0!		0	0
							#DIV/0!						#DIV/0!		0	0
							#DIV/0!						#DIV/0!		0	0
							#DIV/0!						#DIV/0!		0	0
							#DIV/0!						#DIV/0!		0	0
							#DIV/0!						#DIV/0!		0	0
							#DIV/0!						#DIV/0!		0	0
							#DIV/0!						#DIV/0!		0	0
							#DIV/0!						#DIV/0!		0	0
							#DIV/0!						#DIV/0!		0	0
							#DIV/0!						#DIV/0!		0	0
							#DIV/0!						#DIV/0!		0	0
							#DIV/0!						#DIV/0!		0	0
							#DIV/0!						#DIV/0!		0	0
							#DIV/0!						#DIV/0!		0	0
							#DIV/0!						#DIV/0!		0	0
							#DIV/0!						#DIV/0!		0	0
							#DIV/0!						#DIV/0!		0	0
							#DIV/0!						#DIV/0!		0	0
							#DIV/0!						#DIV/0!		0	0
							#DIV/0!						#DIV/0!		0	0
							#DIV/0!						#DIV/0!		0	0
							#DIV/0!						#DIV/0!		0	0
							#DIV/0!						#DIV/0!		0	0
							#DIV/0!						#DIV/0!		0	0
							#DIV/0!						#DIV/0!		0	0
							#DIV/0!						#DIV/0!		0	0
							#DIV/0!						#DIV/0!		0	0
							#DIV/0!						#DIV/0!		0	0
							#DIV/0!						#DIV/0!		0	0
							#DIV/0!						#DIV/0!		0	0
							#DIV/0!						#DIV/0!		0	0
							#DIV/0!						#DIV/0!		0	0
							#DIV/0!						#DIV/0!		0	0
							#DIV/0!						#DIV/0!		0	0
							#DIV/0!						#DIV/0!		0	0
							#DIV/0!						#DIV/0!		0	0
							#DIV/0!						#DIV/0!		0	0
							#DIV/0!						#DIV/0!		0	0
							#DIV/0!						#DIV/0!		0	0
							#DIV/0!						#DIV/0!		0	0
							#DIV/0!						#DIV/0!		0	0
							#DIV/0!						#DIV/0!		0	0
							#DIV/0!						#DIV/0!		0	0
							#DIV/0!						#DIV/0!		0	0
							#DIV/0!						#DIV/0!		0	0
							#DIV/0!						#DIV/0!		0	0
							#DIV/0!						#DIV/0!		0	0
							#DIV/0!						#DIV/0!		0	0
							#DIV/0!						#DIV/0!		0	0
							#DIV/0!						#DIV/0!		0	0
							#DIV/0!						#DIV/0!		0	0
							#DIV/0!						#DIV/0!		0	0
							#DIV/0!						#DIV/0!		0	0
							#DIV/0!						#DIV/0!		0	0
							#DIV/0!						#DIV/0!		0	0
							#DIV/0!						#DIV/0!		0	0
							#DIV/0!						#DIV/0!		0	0
							#DIV/0!						#DIV/0!		0	0
							#DIV/0!						#DIV/0!		0	0
							#DIV/0!						#DIV/0!		0	0
							#DIV/0!						#DIV/0!		0	0
							#DIV/0!						#DIV/0!		0	0
							#DIV/0!						#DIV/0!		0	0
							#DIV/0!						#DIV/0!		0	0
							#DIV/0!						#DIV/0!		0	0
							#DIV/0!						#DIV/0!		0	0
							#DIV/0!						#DIV/0!		0	0
							#DIV/0!						#DIV/0!		0	0
							#DIV/0!						#DIV/0!		0	0
							#DIV/0!						#DIV/0!		0	0
							#DIV/0!						#DIV/0!		0	0
							#DIV/0!						#DIV/0!		0	0
							#DIV/0!						#DIV/0!		0	0
							#DIV/0!						#DIV/0!		0	0
							#DIV/0!						#DIV/0!		0	0
							#DIV/0!						#DIV/0!		0	0
							#DIV/0!						#DIV/0!		0	0
							#DIV/0!						#DIV/0!		0	0
							#DIV/0!						#DIV/0!		0	0
							#DIV/0!						#DIV/0!		0	0
							#DIV/0!						#DIV/0!		0	0
							#DIV/0!						#DIV/0!		0	0
							#DIV/0!						#DIV/0!		0	0
							#DIV/0!						#DIV/0!		0	0
							#DIV/0!						#DIV/0!		0	0
							#DIV/0!						#DIV/0!		0	0
							#DIV/0!						#DIV/0!		0	0
							#DIV/0!						#DIV/0!		0	0
							#DIV/0!						#DIV/0!		0	0
							#DIV/0!						#DIV/0!		0	0
							#DIV/0!						#DIV/0!		0	0
							#DIV/0!						#DIV/0!		0	0
							#DIV/0!						#DIV/0!		0	0
							#DIV/0!						#DIV/0!		0	0
							#DIV/0!						#DIV/0!		0	0
							#DIV/0!						#DIV/0!		0	0
							#DIV/0!						#DIV/0!		0	0
							#DIV/0!						#DIV/0!		0	0
							#DIV/0!						#DIV/0!		0	0
							#DIV/0!						#DIV/0!		0	0
							#DIV/0!						#DIV/0!		0	0
							#DIV/0!						#DIV/0!		0	0
							#DIV/0!						#DIV/0!		0	0
							#DIV/0!						#DIV/0!		0	0
							#DIV/0!						#DIV/0!		0	0
							#DIV/0!						#DIV/0!		0	0
							#DIV/0!						#DIV/0!		0	0
							#DIV/0!						#DIV/0!		0	0
							#DIV/0!						#DIV/0!		0	0
							#DIV/0!						#DIV/0!		0	0
							#DIV/0!						#DIV/0!		0	0
							#DIV/0!						#DIV/0!		0	0
							#DIV/0!						#DIV/0!		0	0
							#DIV/0!						#DIV/0!		0	0
							#DIV/0!						#DIV/0!		0	0
							#DIV/0!						#DIV/0!		0	0
							#DIV/0!						#DIV/0!		0	0
							#DIV/0!						#DIV/0!		0	0
							#DIV/0!						#DIV/0!		0	0
							#DIV/0!						#DIV/0!		0	0
							#DIV/0!						#DIV/0!		0	0
							#DIV/0!						#DIV/0!		0	0
							#DIV/0!						#DIV/0!		0	0
							#DIV/0!						#DIV/0!		0	0
							#DIV/0!						#DIV/0!		0	0
							#DIV/0!						#DIV/0!		0	0
							#DIV/0!						#DIV/0!		0	0
							#DIV/0!						#DIV/0!		0	0
							#DIV/0!						#DIV/0!		0	0
							#DIV/0!						#DIV/0!		0	0
							#DIV/0!						#DIV/0!		0	0
							#DIV/0!						#DIV/0!		0	0
							#DIV/0!						#DIV/0!		0	0
							#DIV/0!						#DIV/0!		0	0
							#DIV/0!						#DIV/0!		0	0
							#DIV/0!						#DIV/0!		0	0
							#DIV/0!						#DIV/0!		0	0
							#DIV/0!						#DIV/0!		0	0
							#DIV/0!						#DIV/0!		0	0
							#DIV/0!						#DIV/0!		0	0
							#DIV/0!						#DIV/0!		0	0
							#DIV/0!						#DIV/0!		0	0
							#DIV/0!						#DIV/0!		0	0
							#DIV/0!						#DIV/0!		0	0
							#DIV/0!						#DIV/0!		0	0
							#DIV/0!						#DIV/0!		0	0
							#DIV/0!						#DIV/0!		0	0
							#DIV/0!						#DIV/0!		0	0
							#DIV/0!						#DIV/0!		0	0
							#DIV/0!						#DIV/0!		0	0
							#DIV/0!						#DIV/0!		0	0
							#DIV/0!						#DIV/0!		0	0
							#DIV/0!						#DIV/0!		0	0
							#DIV/0!						#DIV/0!		0	0
							#DIV/0!						#DIV/0!		0	0
							#DIV/0!						#DIV/0!		0	0
							#DIV/0!						#DIV/0!		0	0
							#DIV/0!						#DIV/0!		0	0
							#DIV/0!						#DIV/0!		0	0
							#DIV/0!						#DIV/0!		0	0
							#DIV/0!						#DIV/0!		0	0
							#DIV/0!						#DIV/0!		0	0
							#DIV/0!						#DIV/0!		0	0
							#DIV/0!						#DIV/0!		0	0
							#DIV/0!						#DIV/0!		0	0
							#DIV/0!						#DIV/0!		0	0
							#DIV/0!						#DIV/0!		0	0
							#DIV/0!						#DIV/0!		0	0
							#DIV/0!						#DIV/0!		0	0
							#DIV/0!						#DIV/0!		0	0
							#DIV/0!						#DIV/0!		0	0
							#DIV/0!						#DIV/0!		0	0
							#DIV/0!						#DIV/0!		0	0
							#DIV/0!						#DIV/0!		0	0
							#DIV/0!						#DIV/0!		0	0
							#DIV/0!						#DIV/0!		0	0
							#DIV/0!						#DIV/0!		0	0
							#DIV/0!						#DIV/0!		0	0
							#DIV/0!						#DIV/0!		0	0
							#DIV/0!						#DIV/0!		0	0
							#DIV/0!						#DIV/0!		0	0
							#DIV/0!						#DIV/0!		0	0
							#DIV/0!						#DIV/0!		0	0
							#DIV/0!						#DIV/0!		0	0
							#DIV/0!						#DIV/0!		0	0
							#DIV/0!						#DIV/0!		0	0
							#DIV/0!						#DIV/0!		0	0
							#DIV/0!						#DIV/0!		0	0
							#DIV/0!						#DIV/0!		0	0
							#DIV/0!						#DIV/0!		0	0
							#DIV/0!						#DIV/0!		0	0
							#DIV/0!						#DIV/0!		0	0
							#DIV/0!						#DIV/0!		0	0
							#DIV/0!						#DIV/0!		0	0
							#DIV/0!						#DIV/0!		0	0
							#DIV/0!						#DIV/0!		0	0
							#DIV/0!						#DIV/0!		0	0
							#DIV/0!						#DIV/0!		0	0
							#DIV/0!						#DIV/0!		0	0
							#DIV/0!						#DIV/0!		0	0
							#DIV/0!						#DIV/0!		0	0
							#DIV/0!						#DIV/0!		0	0
							#DIV/0!						#DIV/0!		0	0
							#DIV/0!						#DIV/0!		0	0
							#DIV/0!						#DIV/0!		0	0
							#DIV/0!						#DIV/0!		0	0
							#DIV/0!						#DIV/0!		0	0
							#DIV/0!						#DIV/0!		0	0
							#DIV/0!						#DIV/0!		0	0
							#DIV/0!						#DIV/0!		0	0
							#DIV/0!						#DIV/0!		0	0
							#DIV/0!						#DIV/0!		0	0
							#DIV/0!						#DIV/0!		0	0
							#DIV/0!						#DIV/0!		0	0
							#DIV/0!						#DIV/0!		0	0
							#DIV/0!						#DIV/0!		0	0
							#DIV/0!						#DIV/0!		0	0
							#DIV/0!						#DIV/0!		0	0
							#DIV/0!						#DIV/0!		0	0
							#DIV/0!						#DIV/0!		0	0
							#DIV/0!						#DIV/0!		0	0
							#DIV/0!						#DIV/0!		0	0
							#DIV/0!						#DIV/0!		0	0
							#DIV/0!						#DIV/0!		0	0
							#DIV/0!						#DIV/0!		0	0
							#DIV/0!						#DIV/0!		0	0
							#DIV/0!						#DIV/0!		0	0
							#DIV/0!						#DIV/0!		0	0
							#DIV/0!						#DIV/0!		0	0
							#DIV/0!						#DIV/0!		0	0
							#DIV/0!						#DIV/0!		0	0
							#DIV/0!						#DIV/0!		0	0
							#DIV/0!						#DIV/0!		0	0
							#DIV/0!						#DIV/0!		0	0
							#DIV/0!						#DIV/0!		0	0
							#DIV/0!						#DIV/0!		0	0
							#DIV/0!						#DIV/0!		0	0
							#DIV/0!						#DIV/0!		0	0
							#DIV/0!						#DIV/0!		0	0
							#DIV/0!						#DIV/0!		0	0
							#DIV/0!						#DIV/0!		0	0
							#DIV/0!						#DIV/0!		0	0
							#DIV/0!						#DIV/0!		0	0
							#DIV/0!						#DIV/0!		0	0
							#DIV/0!						#DIV/0!		0	0
							#DIV/0!						#DIV/0!		0	0
							#DIV/0!						#DIV/0!		0	0
							#DIV/0!						#DIV/0!		0	0
							#DIV/0!						#DIV/0!		0	0
							#DIV/0!						#DIV/0!		0	0
							#DIV/0!						#DIV/0!		0	0
							#DIV/0!						#DIV/0!		0	0
							#DIV/0!						#DIV/0!		0	0
							#DIV/0!						#DIV/0!		0	0
							#DIV/0!						#DIV/0!		0	0
							#DIV/0!						#DIV/0!		0	0
							#DIV/0!						#DIV/0!		0	0
							#DIV/0!						#DIV/0!		0	0
							#DIV/0!						#DIV/0!		0	0
							#DIV/0!						#DIV/0!		0	0
							#DIV/0!						#DIV/0!		0	0
							#DIV/0!						#DIV/0!		0	0
							#DIV/0!						#DIV/0!		0	0
							#DIV/0!						#DIV/0!		0	0
							#DIV/0!						#DIV/0!		0	0
							#DIV/0!						#DIV/0!		0	0
							#DIV/0!						#DIV/0!		0	0
							#DIV/0!						#DIV/0!		0	0
							#DIV/0!						#DIV/0!		0	0
							#DIV/0!						#DIV/0!		0	0
							#DIV/0!						#DIV/0!		0	0
							#DIV/0!						#DIV/0!		0	0
							#DIV/0!						#DIV/0!		0	0
							#DIV/0!						#DIV/0!		0	0
							#DIV/0!						#DIV/0!		0	0
							#DIV/0!						#DIV/0!		0	0
							#DIV/0!						#DIV/0!		0	0
							#DIV/0!						#DIV/0!		0	0
							#DIV/0!						#DIV/0!		0	0
							#DIV/0!						#DIV/0!		0	0
							#DIV/0!						#DIV/0!		0	0
							#DIV/0!						#DIV/0!		0	0
							#DIV/0!						#DIV/0!		0	0
							#DIV/0!						#DIV/0!		0	0
							#DIV/0!						#DIV/0!		0	0
							#DIV/0!						#DIV/0!		0	0
							#DIV/0!						#DIV/0!		0	0
							#DIV/0!						#DIV/0!		0	0
							#DIV/0!						#DIV/0!		0	0
							#DIV/0!						#DIV/0!		0	0
							#DIV/0!						#DIV/0!		0	0
							#DIV/0!						#DIV/0!		0	0
							#DIV/0!						#DIV/0!		0	0
							#DIV/0!						#DIV/0!		0	0
							#DIV/0!						#DIV/0!		0	0
							#DIV/0!						#DIV/0!		0	0
							#DIV/0!						#DIV/0!		0	0
							#DIV/0!						#DIV/0!		0	0
							#DIV/0!						#DIV/0!		0	0
							#DIV/0!						#DIV/0!		0	0
							#DIV/0!						#DIV/0!		0	0
							#DIV/0!						#DIV/0!		0	0
							#DIV/0!						#DIV/0!		0	0
							#DIV/0!						#DIV/0!		0	0
							#DIV/0!						#DIV/0!		0	0
							#DIV/0!						#DIV/0!		0	0
							#DIV/0!						#DIV/0!		0	0
							#DIV/0!						#DIV/0!		0	0
							#DIV/0!						#DIV/0!		0	0
							#DIV/0!						#DIV/0!		0	0
							#DIV/0!						#DIV/0!		0	0
							#DIV/0!						#DIV/0!		0	0
							#DIV/0!						#DIV/0!		0	0
							#DIV/0!						#DIV/0!		0	0
							#DIV/0!						#DIV/0!		0	0
							#DIV/0!						#DIV/0!		0	0
							#DIV/0!						#DIV/0!		0	0
							#DIV/0!						#DIV/0!		0	0
							#DIV/0!						#DIV/0!		0	0
							#DIV/0!						#DIV/0!		0	0
							#DIV/0!						#DIV/0!		0	0
							#DIV/0!						#DIV/0!		0	0
							#DIV/0!						#DIV/0!		0	0
							#DIV/0!						#DIV/0!		0	0
							#DIV/0!						#DIV/0!		0	0
							#DIV/0!						#DIV/0!		0	0
	52	Harper	1	Transgender Women Rec athletes	12	12	0	nd	no	nd	11	11	0	nd	23	23	Transgender woman	nd	38	9	nd	36	11	nd	177	6	169	8	centimeters	yes	nd	2.6	no	nd	nd	yes	nd	no	no	nd	nd	nd	nd	yes	nd	yes	nd	nd	nd	nd	no	no	no	no
						5391													89
	53	Fighera et al	1	Transgender Women	46	46	0	nd	no	nd	nd	nd	nd	nd	46	46	Transgender woman	brazilian	34	10	nd	nd	nd	nd	nd	nd	nd	nd	nd	yes	estradiol valerate 1-4 mg/d or conjugated equine oestrogen 0.625-2.500 mg/d associated with spironolactone 50-150 mg/d or cyproterone acetate 50-100 mg/d, depending on availability). A few transgender women received transdermal 17β- oestradiol 0.5-2 mg/d for individual clinical reasons.	26	no	nd	nd	yes	no	no	no	no	no	no	no	no	no	no	no	no	no	nd	no	no	no	no
							#DIV/0!								0	0	Transgender woman
							#DIV/0!
							#DIV/0!
							#DIV/0!
							#DIV/0!

### Sheet: Codebook_BH_Outco_Characteristi
Study ID OLD	Study ID New	Author	Study Design	Group ID	Gender	Oucome ID	Outcome Variable	Oucome Classifcation	Outocme Test	test description	Metric	n of INT_base	Base_Int_mean	Base_Int_Standard_Error	Base_Int_SD	n of INT_final	Final_Int_mean	Final_Int_Standard_error	Final_Int_SD	n of Con	con_mean	Con_Standard_error	con_sd	Notes
	1	Hamilton et al	Cross-sectional	1	Transgender woman	1	femoral neck	primary	dexa	Horizon W, Hologic	gm_cm_2	23	0.92	nd	0.13	nd	nd	nd	#VALUE!	19	0.95	nd	0.14
	1	Hamilton et al	Cross-sectional	1	Transgender woman	2	hip-total	primary	dexa	Horizon W, Hologic	gm_cm_2	23	1.03	nd	0.14	nd	nd	nd	#VALUE!	19	1.07	nd	0.11
	1	Hamilton et al	Cross-sectional	1	Transgender woman	3	lumbar spine	primary	dexa	Horizon W, Hologic	gm_cm_2	23	1.06	nd	0.14	nd	nd	nd	#VALUE!	19	1.08	nd	0.12
	1	Hamilton et al	Cross-sectional	1	Transgender woman	4	whole body	primary	dexa	Horizon W, Hologic	gm_cm_2	23	1.17	nd	0.13	nd	nd	nd	#VALUE!	19	1.22	nd	0.1
	40	Chrisostomo et al	Cross-sectional	2	Transgender woman	5	lean body mass	secondary	dexa	Lunar Prodigy Advance	grams	31	50.597	nd	7.83	31	nd	nd	nd	31	55.758	nd	7.036
	1	Hamilton et al	Cross-sectional	1	Transgender woman	6	Fat mass	secondary	dexa	Horizon W, Hologic	kilograms	23	25.8	nd	13.2	nd	nd	nd	#VALUE!	19	15.4	nd	5.5
	1	Hamilton et al	Cross-sectional	1	Transgender woman	7	percent body fat	secondary	dexa	Horizon W, Hologic	percentage	23	31.5	nd	9.1	nd	nd	nd	#VALUE!	19	21.5	nd	5.9
	1	Hamilton et al	Cross-sectional	1	Transgender woman	8	BMI	secondary	dexa	Horizon W, Hologic	kgmsquared	23	26.2	nd	6	nd	nd	nd	#VALUE!	19	23.6	nd	1.8
	1	Hamilton et al	Cross-sectional	1	Transgender woman	9	body weight	secondary	other	OMRON Healthcare	kilograms	23	83.9	nd	19.9	nd	nd	nd	#VALUE!	19	76.4	nd	7.7
	1	Hamilton et al	Cross-sectional	1	Transgender woman	10	muscular power	secondary	CMJ	JUM001 Jump Mat	watts	23	6486	nd	865	nd	nd	nd	#VALUE!	19	6810	nd	681
	1	Hamilton et al	Cross-sectional	1	Transgender woman	10	muscular power	secondary	CMJ	JUM001 Jump Mat	watts	23	899	nd	460	nd	nd	nd	#VALUE!	19	1078	nd	364
	1	Hamilton et al	Cross-sectional	1	Transgender woman	11	muscular strength	secondary	Handgrip	TAKEI 5401	kilograms	23	40.7	nd	6.8	nd	nd	nd	#VALUE!	19	45.7	nd	6.9
	1	Hamilton et al	Cross-sectional	2	Transgender Men	1	femoral neck	primary	dexa	Horizon W, Hologic	gm_cm_2	12	0.93	nd	0.14	nd	nd	nd	#VALUE!	21	0.87	nd	0.11
	1	Hamilton et al	Cross-sectional	2	Transgender Men	2	hip-total	primary	dexa	Horizon W, Hologic	gm_cm_2	12	1.05	nd	0.13	nd	nd	nd	#VALUE!	21	0.99	nd	0.1
	1	Hamilton et al	Cross-sectional	2	Transgender Men	3	lumbar spine	primary	dexa	Horizon W, Hologic	gm_cm_2	12	1.11	nd	0.14	nd	nd	nd	#VALUE!	21	1.08	nd	0.12
	1	Hamilton et al	Cross-sectional	2	Transgender Men	4	whole body	primary	dexa	Horizon W, Hologic	gm_cm_2	12	1.15	nd	0.1	nd	nd	nd	#VALUE!	21	1.1	nd	0.08
	3	Alvares et al	Cross-sectional	1	Transgender woman	5	Lean mass/ Fat free mass	secondary	other	InBody 720 Device	kgmsquared	15	18.3	nd	1.9	nd	nd	nd	#VALUE!	14	20.5	nd	1.2
	1	Hamilton et al	Cross-sectional	2	Transgender Men	6	Fat mass	secondary	dexa	Horizon W, Hologic	kilograms	12	19.3	nd	8.1	nd	nd	nd	#VALUE!	21	15	nd	4.6
	1	Hamilton et al	Cross-sectional	2	Transgender Men	7	percent body fat	secondary	dexa	Horizon W, Hologic	percentage	12	27.9	nd	7.4	nd	nd	nd	#VALUE!	21	26.6	nd	6
	1	Hamilton et al	Cross-sectional	2	Transgender Men	8	BMI	secondary	dexa	Horizon W, Hologic	kgmsquared	12	25.7	nd	3.9	nd	nd	nd	#VALUE!	21	22.5	nd	1.9
	1	Hamilton et al	Cross-sectional	2	Transgender Men	9	body weight	secondary	other	OMRON Healthcare	kilograms	12	73.1	nd	12.1	nd	nd	nd	#VALUE!	21	60.6	nd	6.6
	1	Hamilton et al	Cross-sectional	2	Transgender Men	10	muscular power	secondary	CMJ	JUM001 Jump Mat	watts	12	6560	nd	712	nd	nd	nd	#VALUE!	21	5655	nd	588
	1	Hamilton et al	Cross-sectional	2	Transgender Men	10	muscular power	secondary	CMJ	JUM001 Jump Mat	watts	12	1036	nd	397	nd	nd	nd	#VALUE!	21	580	nd	311
	1	Hamilton et al	Cross-sectional	2	Transgender Men	11	muscular strength	secondary	Handgrip	TAKEI 5401	kilograms	12	38.8	nd	7.5	nd	nd	nd	#VALUE!	21	34.3	nd	3.8
	2	Wiepjes et al	Longitudinal	1	Transgender woman	1	femoral neck	primary	dexa	Hologic Delphi - Hologic Discovery A	gm_cm_2	711	0.789	nd	0.129	711	0.846	0.021	0.559956	nd	nd	nd	#VALUE!
	2	Wiepjes et al	Longitudinal	1	Transgender woman	2	lumbar spine	primary	dexa	Hologic Delphi - Hologic Discovery A	gm_cm_2	711	0.976	nd	0.14	711	0.982	0.007	0.186652	nd	nd	nd	#VALUE!
	2	Wiepjes et al	Longitudinal	1	Transgender woman	3	hip-total/total proximal femur	primary	dexa	Hologic Delphi - Hologic Discovery A	gm_cm_2	711	0.928	nd	0.136	711	0.894	0.018	0.479962	nd	nd	nd	#VALUE!
	2	Wiepjes et al	Longitudinal	2	Transgender Men	1	femoral neck	primary	dexa	Hologic Delphi - Hologic Discovery A	gm_cm_2	543	0.838	nd	0.118	543	0.805	0.03	0.699071	nd	nd	nd	#VALUE!
	2	Wiepjes et al	Longitudinal	2	Transgender Men	2	lumbar spine	primary	dexa	Hologic Delphi - Hologic Discovery A	gm_cm_2	543	1.03	nd	0.127	543	1.038	0.006	0.139814	nd	nd	nd	#VALUE!
	2	Wiepjes et al	Longitudinal	2	Transgender Men	3	hip-total/total proximal femur	primary	dexa	Hologic Delphi - Hologic Discovery A	gm_cm_2	543	0.948	nd	0.118	543	0.924	0.026	0.605861	nd	nd	nd	#VALUE!
	1	Hamilton et al	Cross-sectional	1	Transgender woman	5	Lean mass/ Fat free mass	secondary	dexa	Horizon W, Hologic	kilograms	23	52.4	nd	7.6	nd	nd	nd	#VALUE!	19	55.2	nd	4.7
	3	Alvares et al	Cross-sectional	1	Transgender woman	6	Fat mass	secondary	other	InBody 720 Device	percentage	15	29.5	nd	5.7	nd	nd	nd	#VALUE!	14	20.2	nd	5.7
	3	Alvares et al	Cross-sectional	1	Transgender woman	8	BMI	secondary	other	InBody 720 Device	kgmsquared	15	25.5	nd	2.8	nd	nd	nd	#VALUE!	14	26.3	nd	3
	3	Alvares et al	Cross-sectional	1	Transgender woman	11	muscular strength	secondary	Handgrip	Smedley/Stoelting Hand Dynamometer	kilograms	15	35.3	nd	5.4	nd	nd	nd	#VALUE!	14	48.4	nd	6.7
	4	Scharff and Wiepjes et al	Longitudinal	1	Transgender woman	1	femoral neck	primary	dexa	Lunar (GE Lunar, Madison, WI, USA)/Amsterdam and Ghent: Hologic Discovery A (Hologic Inc, Bedford, MA, USA)	percentage	249			0	249			0	nd	nd	nd	#VALUE!
	4	Scharff and Wiepjes et al	Longitudinal	1	Transgender woman	2	lumbar spine	primary	dexa	Lunar (GE Lunar, Madison, WI, USA)/Amsterdam and Ghent: Hologic Discovery A (Hologic Inc, Bedford, MA, USA)	percentage	249			0	249			0	nd	nd	nd	#VALUE!
	4	Scharff and Wiepjes et al	Longitudinal	1	Transgender woman	3	hip-total/total proximal femur	primary	dexa	Lunar (GE Lunar, Madison, WI, USA)/Amsterdam and Ghent: Hologic Discovery A (Hologic Inc, Bedford, MA, USA)	percentage	249				249				nd	nd	nd
	4	Scharff and Wiepjes et al	Longitudinal	1	Transgender woman	8	BMI	secondary	other		kgmsquared	249	23.8	nd	4.5	249	24.5	nd	4.4	nd	nd	nd	#VALUE!
	4	Scharff and Wiepjes et al	Longitudinal	1	Transgender woman	11	muscular strength	secondary	Handgrip		kilograms	249	41.8	nd	8.9	249	40	nd	8.9	nd	nd	nd
	4	Scharff and Wiepjes et al	Longitudinal	2	Transgender Men	1	femoral neck					278			0	278			0	nd	nd	nd	#VALUE!
	4	Scharff and Wiepjes et al	Longitudinal	2	Transgender Men	2	lumbar spine					278			0	278			0	nd	nd	nd	#VALUE!
	4	Scharff and Wiepjes et al	Longitudinal	2	Transgender Men	3	hip-total/total proximal femur					278			0	278			0	nd	nd	nd	#VALUE!
	4	Scharff and Wiepjes et al	Longitudinal	2	Transgender Men	8	BMI	secondary	other		kgmsquared	278	25.5	nd	5.6	278	25.9	nd	4.8	nd	nd	nd	#VALUE!
	4	Scharff and Wiepjes et al	Longitudinal	2	Transgender Men	11	muscular strength	secondary	Handgrip		kilograms	278	33.1	nd	6.5	278	39.2	nd	6.8	nd	nd	nd	#VALUE!
1	5	Dittrich et al	Longitudinal	1	Transgender woman	1	femoral neck	primary	dexa	Prodigy (GE Medical Systems, Solingen, Germany).	gm_cm_2	60	1.072	nd	0.131	60	1.097	nd	0.111	nd	nd	nd	#VALUE!
1	5	Dittrich et al	Longitudinal	1	Transgender woman	2	lumbar spine	primary	dexa	Prodigy (GE Medical Systems, Solingen, Germany).	gm_cm_2	60	1.201	nd	0.146	60	1.263	nd	0.15	nd	nd	nd	#VALUE!
1	5	Dittrich et al	Longitudinal	1	Transgender woman	8	BMI	secondary	other	Prodigy (GE Medical Systems, Solingen, Germany).	kgmsquared	60	24.19	nd	4.34	60	24.81	nd	4.69	nd	nd	nd	#VALUE!
2	6	Klink et al	Longitudinal	1	Transgender woman	1	femoral neck	primary	dexa	Hologic QDR 4500,Hologic.	gm_cm_2	15	0.87	nd	0.08	15	0.94	nd	0.11	nd	nd	nd	#VALUE!
2	6	Klink et al	Longitudinal	1	Transgender woman	2	lumbar spine	primary	dexa	Hologic QDR 4500,Hologic.	gm_cm_2	15	0.84	nd	0.11	15	0.93	nd	0.1	nd	nd	nd	#VALUE!
2	6	Klink et al	Longitudinal	1	Transgender woman	8	BMI	secondary	other	Hologic QDR 4500,Hologic.	kgmsquared	15	20.3	nd	2.3	15	22.7	nd	4.4	nd	nd	nd	#VALUE!
2	6	Klink et al	Longitudinal	2	Transgender Men	1	femoral neck	primary	dexa	Hologic QDR 4500,Hologic.	gm_cm_2	19	0.88	nd	0.09	19	0.95	nd	0.1	nd	nd	nd	#VALUE!
2	6	Klink et al	Longitudinal	2	Transgender Men	2	lumbar spine	primary	dexa	Hologic QDR 4500,Hologic.	gm_cm_2	19	0.91	nd	0.1	19	0.99	nd	0.13	nd	nd	nd	#VALUE!
2	6	Klink et al	Longitudinal	2	Transgender Men	8	BMI	secondary	other	Hologic QDR 4500,Hologic.	kgmsquared	19	20.9	nd	3.2	19	23.4	nd	2.6	nd	nd	nd	#VALUE!
3	7	Mueller et al	Longitudinal	1	Transgender Men	8	BMI	secondary	dexa	Prodigy (GE Medical Systems, Solingen, Germany).	kgmsquared	84	22.3	nd	3.03946	84	23.3	nd	4.9099	nd	nd	nd	#VALUE!
3	7	Mueller et al	Longitudinal	1	Transgender woman	6	Fat mass	secondary	dexa	Prodigy (GE Medical Systems, Solingen, Germany).	kilograms	84	10.7	nd	14.0283	84	14.3	nd	14.9635	nd	nd	nd	#VALUE!
	1	Hamilton et al	Cross-sectional	2	Transgender Men	5	Lean mass/ Fat free mass	secondary	dexa	Horizon W, Hologic	kilograms	12	47.8	nd	5.6	nd	nd	nd	#VALUE!	21	40.3	nd	3.8
3	7	Mueller et al	Longitudinal	1	Transgender Men	3	hip-total/total proximal femur	primary	dexa	Prodigy (GE Medical Systems, Solingen, Germany).	gm_cm_2	84	1.09	nd	0.327327	84	1.09	nd	0.303946	nd	nd	nd	#VALUE!
3	7	Mueller et al	Longitudinal	1	Transgender Men	2	lumbar spine	primary	dexa	Prodigy (GE Medical Systems, Solingen, Germany).	gm_cm_2	84	1.2	nd	0.327327	84	1.3	nd	0.303946	nd	nd	nd	#VALUE!
	8	Chiccarelli et al (push ups)	Longitudinal	1	Transgender woman	11	muscular strength	secondary	other	Military fitness testing - sit ups	other	223	52.6	nd	7	15	44.4	nd	10	nd	41	nd	8	Participants were compared to the database of cis airmen/women, depending on how far through GAHT they were (PreGAHT, 1-year, 2-years, 3-years, 4-years.)
	8	Chiccarelli et al (sit ups)	Longitudinal	1	Transgender woman	11	muscular strength	secondary	other	Military fitness testing - push ups	other	223	49.9	nd	10	15	35.5	nd	13	nd	30	nd	10	Participants were compared to the database of cis airmen/women, depending on how far through GAHT they were (PreGAHT, 1-year, 2-years, 3-years, 4-years.)
	8	Chiccarelli et al	Longitudinal	2	Transgender Men	11	muscular strength	secondary	other	Military fitness testing - sit ups	other	131	50	nd	8	5	59	nd	8	nd	52	nd	8	Participants were compared to the database of cis airmen/women, depending on how far through GAHT they were (PreGAHT, 1-year, 2-years, 3-years, 4-years.)
	8	Chiccarelli et al	Longitudinal	2	Transgender Men	11	muscular strength	secondary	other	Military fitness testing - push ups	other	131	37.5	nd	9	5	62.1	nd	14	nd	54	nd	9	Participants were compared to the database of cis airmen/women, depending on how far through GAHT they were (PreGAHT, 1-year, 2-years, 3-years, 4-years.)
4	9	Mueller et al	Longitudinal	2	Transgender Men	8	BMI	secondary	dexa	Prodigy (GE Medical Systems, Solingen, Germany).	kgmsquared	45	24.1	nd	4.5	45	24.2	nd	3.8	nd	nd	nd	#VALUE!
4	9	Mueller et al	Longitudinal	2	Transgender Men	6	Fat mass	secondary	dexa	Prodigy (GE Medical Systems, Solingen, Germany).	kilograms	45	17.8	nd	5.1	45	17.5	nd	5	nd	nd	nd	#VALUE!
3	7	Mueller et al	Longitudinal	1	Transgender woman	5	Lean mass/ Fat free mass	secondary	dexa	Prodigy (GE Medical Systems, Solingen, Germany).	kilograms	84	59.6	nd	23.3805	84	55.4	nd	17.7692	nd	nd	nd	#VALUE!
4	9	Mueller et al	Longitudinal	2	Transgender Men	3	hip-total/total proximal femur	primary	dexa	Prodigy (GE Medical Systems, Solingen, Germany).	gm_cm_2	45	1.07	nd	0.12	45	1.09	nd	0.11	nd	nd	nd	#VALUE!
4	9	Mueller et al	Longitudinal	2	Transgender Men	2	lumbar spine	primary	dexa	Prodigy (GE Medical Systems, Solingen, Germany).	gm_cm_2	45	1.22	nd	0.14	45	1.22	nd	0.12	nd	nd	nd	#VALUE!
5	10	Pelusi et al	Longitudinal	1	Transgender Men	9	body weight	secondary	other	ND	kilograms	15	57.8	nd	13.0417	15	61.3	nd	12.3501	nd	nd	nd	#VALUE!
5	10	Pelusi et al	Longitudinal	2	Transgender Men	9	body weight	secondary	other	ND	kilograms	15	67.3	nd	15.0177	15	68.7	nd	14.2273	nd	nd	nd	#VALUE!
5	10	Pelusi et al	Longitudinal	3	Transgender Men	9	body weight	secondary	other	ND	kilograms	15	59.6	nd	14.3261	15	60.5	nd	13.5357	nd	nd	nd	#VALUE!
5	10	Pelusi et al	Longitudinal	1	Transgender Men	8	BMI	secondary	other	ND	kgmsquared	15	22.3	nd	4.64363	15	23.6	nd	4.34723	nd	nd	nd	#VALUE!
5	10	Pelusi et al	Longitudinal	2	Transgender Men	8	BMI	secondary	other	ND	kgmsquared	15	23.9	nd	5.33523	15	24.3	nd	5.03883	nd	nd	nd	#VALUE!
5	10	Pelusi et al	Longitudinal	3	Transgender Men	8	BMI	secondary	other	ND	kgmsquared	15	22.1	nd	5.03883	15	22.4	nd	4.74243	nd	nd	nd	#VALUE!
5	10	Pelusi et al	Longitudinal	1	Transgender Men	6	Fat mass	secondary	dexa	Hologic 49159 densitometer	kilograms	15	15.1	nd	16.8949	15	14.4	nd	11.3621	nd	nd	nd	#VALUE!
5	10	Pelusi et al	Longitudinal	2	Transgender Men	6	Fat mass	secondary	dexa	Hologic 49159 densitometer	kilograms	15	21.9	nd	12.6465	15	20.4	nd	8.49685	nd	nd	nd	#VALUE!
5	10	Pelusi et al	Longitudinal	3	Transgender Men	6	Fat mass	secondary	dexa	Hologic 49159 densitometer	kilograms	15	17.8	nd	10.9669	15	13.8	nd	7.31124	nd	nd	nd	#VALUE!
5	10	Pelusi et al	Longitudinal	1	Transgender Men	7	percent body fat	secondary	dexa	Hologic 49159 densitometer	percentage	15	26.7	nd	14.2273	15	23.7	nd	10.0777	nd	nd	nd	#VALUE!
5	10	Pelusi et al	Longitudinal	2	Transgender Men	7	percent body fat	secondary	dexa	Hologic 49159 densitometer	percentage	15	30.1	nd	10.5717	15	27.6	nd	7.60765	nd	nd	nd	#VALUE!
5	10	Pelusi et al	Longitudinal	3	Transgender Men	7	percent body fat	secondary	dexa	Hologic 49159 densitometer	percentage	15	28.1	nd	9.08965	15	22.4	nd	6.52084	nd	nd	nd	#VALUE!
4	9	Mueller et al	Longitudinal	2	Transgender Men	5	Lean mass/ Fat free mass	secondary	dexa	Prodigy (GE Medical Systems, Solingen, Germany).	kilograms	45	44.5	nd	6.6	45	46.4	nd	5.6	nd	nd	nd	#VALUE!
5	10	Pelusi et al	Longitudinal	1	Transgender Men	5	Lean mass/ Fat free mass	secondary	dexa	Hologic 49159 densitometer	kilograms	15	39.3	nd	10.3741	15	43.3	nd	9.58366	nd	nd	nd	#VALUE!
5	10	Pelusi et al	Longitudinal	2	Transgender Men	5	Lean mass/ Fat free mass	secondary	dexa	Hologic 49159 densitometer	kilograms	15	44.7	nd	7.70645	15	48.5	nd	7.11364	nd	nd	nd	#VALUE!
5	10	Pelusi et al	Longitudinal	1	Transgender Men	2	lumbar spine	primary	dexa	Hologic 49159 densitometer	gm_cm_2	15	1.07	nd	0.227241	15	1.03	nd	0.187721	nd	nd	nd	#VALUE!
5	10	Pelusi et al	Longitudinal	2	Transgender Men	2	lumbar spine	primary	dexa	Hologic 49159 densitometer	gm_cm_2	15	1.09	nd	0.197601	15	1.08	nd	0.177841	nd	nd	nd	#VALUE!
5	10	Pelusi et al	Longitudinal	3	Transgender Men	2	lumbar spine	primary	dexa	Hologic 49159 densitometer	gm_cm_2	15	1.1	nd	0.197601	15	1.12	nd	0.167961	nd	nd	nd	#VALUE!
5	10	Pelusi et al	Longitudinal	1	Transgender Men	4	whole body	primary	dexa	Hologic 49159 densitometer	gm_cm_2	15	1.13	nd	0.118561	15	1.13	nd	0.138321	nd	nd	nd	#VALUE!
5	10	Pelusi et al	Longitudinal	2	Transgender Men	4	whole body	primary	dexa	Hologic 49159 densitometer	gm_cm_2	15	1.16	nd	0.0889205	15	1.15	nd	0.0988006	nd	nd	nd	#VALUE!
5	10	Pelusi et al	Longitudinal	3	Transgender Men	4	whole body	primary	dexa	Hologic 49159 densitometer	gm_cm_2	15	1.16	nd	0.0889205	15	1.19	nd	0.108681	nd	nd	nd	#VALUE!
6	11	Reutraku et al	Cross-sectional	1	Transgender woman	2	lumbar spine	primary	dexa	Lunar ExpertXL, Lunar Corp., USA	gm_cm_2	11	1.08	nd	0.03	nd	nd	nd	#VALUE!	24	1.14	nd	0.03
6	11	Reutraku et al	Cross-sectional	2	Transgender woman	2	lumbar spine	primary	dexa	Lunar ExpertXL, Lunar Corp., USA	gm_cm_2	17	1.22	nd	0.03	nd	nd	nd	#VALUE!	24	1.14	nd	0.03
6	11	Reutraku et al (GAHT <2 years)	Cross-sectional	1	Transgender woman	1	femoral neck	primary	dexa	Lunar ExpertXL, Lunar Corp., USA	gm_cm_2	11	0.95	nd	0.03	nd	nd	nd	#VALUE!	24	1.01	nd	0.03
6	11	Reutraku et al (GAHT >2 years)	Cross-sectional	2	Transgender woman	1	femoral neck	primary	dexa	Lunar ExpertXL, Lunar Corp., USA	gm_cm_2	17	1.1	nd	0.03	nd	nd	nd	#VALUE!	24	1.01	nd	0.03
6	11	Reutraku et al	Cross-sectional	1	Transgender woman	3	hip-total/total proximal femur	primary	dexa	Lunar ExpertXL, Lunar Corp., USA	gm_cm_2	11	0.96	nd	0.05	nd	nd	nd	#VALUE!	24	1.07	nd	0.03
6	11	Reutraku et al	Cross-sectional	2	Transgender woman	3	hip-total/total proximal femur	primary	dexa	Lunar ExpertXL, Lunar Corp., USA	gm_cm_2	17	1.11	nd	0.03	nd	nd	nd	#VALUE!	24	1.07	nd	0.03
	12	Turner et al	Longitudinal	1	Transgender Men	2	lumbar spine	primary	other	Norland Ellipse dual-energy X-ray absorptiometer	gm_cm_4	15	1.172	nd	0.04	11	1.209	nd	0.04	nd	nd	nd	nd
	12	Turner et al	Longitudinal	1	Transgender Men	3	hip-total/total proximal femur	primary	other	Norland Ellipse dual-energy X-ray absorptiometer	gm_cm_5	15	0.984	nd	0.05	14	1.06	nd	0.04	nd	nd		nd
7	13	Sosa et al	Cross-sectional	1	Transgender woman	9	body weight	secondary	other	other	kilograms	27	74.3	nd	13.8	nd	nd	nd		26	81.3	nd	12.9
7	13	Sosa et al	Cross-sectional	1	Transgender woman	8	BMI	secondary	other	other	kgmsquared	27	26	nd	4.7	nd	nd	nd	#VALUE!	26	26.7	nd	3.7
7	13	Sosa et al	Cross-sectional	1	Transgender woman	2	lumbar spine	primary	dexa	Hologic QDR 1000 densitometer	gm_cm_2	27	1.067	nd	0.175	nd	nd	nd	#VALUE!	26	1.026	nd	0.137
7	13	Sosa et al	Cross-sectional	1	Transgender woman	1	femoral neck	primary	dexa	Hologic QDR 1000 densitometer	gm_cm_2	27	0.881	nd	0.154	nd	nd	nd	#VALUE!	26	0.831	nd	0.125
9	14	Van Caenegem et al	Longitudinal	1	Transgender woman	9	body weight	secondary	other	nd	kilograms	23	65.5	nd	14.5	23	67.4	nd	11.6	23	68.3	nd	9.1
9	14	Van Caenegem et al	Longitudinal	1	Transgender woman	8	BMI	secondary	dexa	nd	kgmsquared	23	24.5	nd	5.3	23	25.2	nd	4.1	23	24.1	nd	3.5
9	14	Van Caenegem et al	Longitudinal	1	Transgender Men	6	Fat mass	secondary	dexa	Hologic Discovery device	kilograms	23	19.9	nd	8.7	23	17.5	nd	6.7	23	20	nd	7.3
9	14	Van Caenegem et al	Longitudinal	1	Transgender Men	7	percent body fat	secondary	dexa	Hologic Discovery device	percentage	23	29	nd	7	23	25	nd	6	23	29	nd	7
5	10	Pelusi et al	Longitudinal	3	Transgender Men	5	Lean mass/ Fat free mass	secondary	dexa	Hologic 49159 densitometer	kilograms	15	41.1	nd	6.71844	15	45.7	nd	6.22444	nd	nd	nd	#VALUE!
9	14	Van Caenegem et al	Longitudinal	1	Transgender Men	11	muscular strength	secondary	Handgrip	Hologic Discovery device	kilograms	23	30	nd	6	23	35	nd	5	23	31	nd	4
9	14	Van Caenegem et al	Longitudinal	1	Transgender woman	12	Muscle CSA	secondary	pqct	Forearm pQCT device (XCT-2000, Stratec Medizintechnik, Pforzheim, Germany)	cm2	23	29	nd	5	23	34	nd	5	23	28	nd	3
9	14	Van Caenegem et al	Longitudinal	1	Transgender woman	12	Muscle CSA	secondary	pqct	Calf pQCT device (XCT-2000, Stratec Medizintechnik, Pforzheim, Germany)	cm2	23	64	nd	12	23	73	nd	13	23	70	nd	8
9	14	Van Caenegem et al	Longitudinal	1	Transgender woman	2	lumbar spine	primary	dexa	Hologic Discovery device	gm_cm_2	23	1.029	nd	0.085	23	1.029	nd	0.084	23	1.005	nd	0.126
9	14	Van Caenegem et al	Longitudinal	1	Transgender Men	1	femoral neck	primary	dexa	Hologic Discovery device	gm_cm_2	23	0.861	nd	0.101	23	0.862	nd	0.102	23	0.879	nd	0.143
9	14	Van Caenegem et al	Longitudinal	1	Transgender woman	3	hip-total/total proximal femur	primary	dexa	Hologic Discovery device	gm_cm_2	23	0.971	nd	0.112	23	0.985	nd	0.112	23	0.963	nd	0.15
9	14	Van Caenegem et al	Longitudinal	1	Transgender woman	4	whole body	primary	dexa	Hologic Discovery device	gm_cm_2	23	1.093	nd	0.068	23	1.099	nd	0.064	23	1.085	nd	0.11
9	14	Van Caenegem et al	Longitudinal	1	Transgender woman	13	radius-mid	primary	pqct	Trabecular XCT-2000, Stratec Medizintechnik, Pforzheim, Germany	gm_cm_3	23	205	nd	42	23	208	nd	42	23	193	nd	50
9	14	Van Caenegem et al	Longitudinal	1	Transgender woman	13	radius-mid	primary	pqct	Cortical XCT-2000, Stratec Medizintechnik, Pforzheim, Germany	gm_cm_3	23	1116	nd	30	23	1113	nd	30	23	1120	nd	28
9	14	Van Caenegem et al	Longitudinal	1	Transgender woman	14	tibia-mid	primary	pqct	Cortical XCT-2000, Stratec Medizintechnik, Pforzheim, Germany	gm_cm_3	23	1125	nd	22	23	1125	nd	17	23	1122	nd	22
10	15	Van Caenegem et al	Longitudinal	1	Transgender Men	9	body weight	secondary	other	nd	kgmsquared	49	74.7	nd	14.3	29	80.8	nd	15.9	49	78.3	nd	10.8
10	15	Van Caenegem et al	Longitudinal	1	Transgender Men	2	lumbar spine	primary	dexa	Hologic Discovery device	gm_cm_2	49	0.952	nd	0.15	29	0.982	nd	0.136	49	1.04	nd	0.113
10	15	Van Caenegem et al	Longitudinal	1	Transgender Men	4	whole body	primary	dexa	Hologic Discovery device	gm_cm_2	49	1.088	nd	0.086	29	1.1	nd	0.09	49	1.205	nd	0.102
10	15	Van Caenegem et al	Longitudinal	1	Transgender Men	1	femoral neck	primary	dexa	Hologic Discovery device	gm_cm_2	49	0.795	nd	0.119	29	0.807	nd	0.123	49	0.928	nd	0.154
10	15	Van Caenegem et al	Longitudinal	1	Transgender Men	3	hip-total/total proximal femur	primary	dexa	Hologic Discovery device	gm_cm_2	49	0.947	nd	0.134	29	0.955	nd	0.145	49	1.089	nd	0.153
10	15	Van Caenegem et al	Longitudinal	1	Transgender Men	14	tibia-mid	primary	pqct	Cortical XCT-2000, Stratec Medizintechnik, Pforzheim, Germany	gm_cm_3	49	1111	nd	24	29	1116	nd	28	49	1112	nd	32
10	15	Van Caenegem et al	Longitudinal	1	Transgender Men	8	BMI	secondary	other	nd	kgmsquared	49	23.5	nd	4.2	29	25	nd	4.3	49	34.5	nd	3.4
10	15	Van Caenegem et al	Longitudinal	1	Transgender Men	6	Fat mass	secondary	dexa	Hologic Discovery device	kilograms	49	14.9	nd	6.6	29	21.1	nd	7.4	49	14.1	nd	5.7
10	15	Van Caenegem et al	Longitudinal	1	Transgender woman	7	percent body fat	secondary	dexa	Hologic Discovery device	percentage	49	19.1	nd	5.6	29	25.6	nd	4.9	49	17.6	nd	5.4
9	14	Van Caenegem et al	Longitudinal	1	Transgender woman	5	Lean mass/ Fat free mass	secondary	dexa	Hologic Discovery device	kilograms	23	43.5	nd	6.9	23	47.7	nd	6.1	23	46	nd	4.1
10	15	Van Caenegem et al	Longitudinal	1	Transgender woman	12	Muscle CSA	secondary	pqct	Forearm pQCT device (XCT-2000, Stratec Medizintechnik, Pforzheim, Germany)	mm2	49	3999	nd	746	29	3825	nd	867	49	4512	nd	579
10	15	Van Caenegem et al	Longitudinal	1	Transgender woman	12	Muscle CSA	secondary	pqct	Calf pQCT device (XCT-2000, Stratec Medizintechnik, Pforzheim, Germany)	mm2	49	7742	nd	1361	29	7448	nd	1390	49	8233	nd	1498
10	15	Van Caenegem et al	Longitudinal	1	Transgender woman	11	muscular strength	secondary	Handgrip	JAMAR hand dynamometer	kilograms	49	42	nd	9	29	38	nd	10	49	49	nd	6
11	16	van Kesteren (Ethinyl Oestradiol)	Longitudinal	1	Transgender woman	2	lumbar spine	primary	dexa	Norland XR-26 DXA	gm_cm_2	35	1.04	nd	0.14	35	1.08	nd	0.15	nd	nd	nd	#VALUE!
11	16	van Kesteren (Estraderm TTS)	Longitudinal	2	Transgender woman	2	lumbar spine	primary	dexa	Norland XR-26 DXA	gm_cm_2	13	1.07	nd	0.2	13	1.09	nd	0.2	nd	nd	nd	#VALUE!
11	16	van Kesteren	Longitudinal	3	Transgender Men	2	lumbar spine	primary	dexa	Norland XR-26 DXA	gm_cm_2	35	1.12	nd	0.014	35	1.12	nd	0.13	nd	nd	nd	#VALUE!
12	17	van Kesteren	Longitudinal	1	Transgender woman	2	lumbar spine	primary	dexa	Norland XR-26 DXA	gm_cm_2	25	1.04	nd	0.12	25	1.04	nd	0.14	nd	nd	nd	#VALUE!
12	17	van Kesteren	Longitudinal	2	Transgender Men	2	lumbar spine	primary	dexa	Norland XR-26 DXA	gm_cm_2	19	1.14	nd	0.15	19	1.09	nd	0.12	nd	nd	nd	#VALUE!
13	18	Wierckx et al	Longitudinal	1	Transgender woman	9	body weight	secondary	dexa	Hologic Discovery device	kilograms	40	73.3	nd	13.8	40	74.6	nd	14.3	nd	nd	nd	#VALUE!
13	18	Wierckx et al	Longitudinal	2	Transgender woman	9	body weight	secondary	dexa	Hologic Discovery device	kilograms	13	82.1	nd	131	13	82.1	nd	11.6	nd	nd	nd	#VALUE!
13	18	Wierckx et al	Longitudinal	3	Transgender Men	9	body weight	secondary	dexa	Hologic Discovery device	kilograms	53	68.4	nd	15.5	53	70.6	nd	13.2	nd	nd	nd	#VALUE!
13	18	Wierckx et al	Longitudinal	1	Transgender woman	8	BMI	secondary	dexa	Hologic Discovery device	kgmsquared	40	23.1	nd	4.2	40	23.7	nd	4.4	nd	nd	nd	#VALUE!
13	18	Wierckx et al	Longitudinal	2	Transgender woman	8	BMI	secondary	dexa	Hologic Discovery device	kgmsquared	13	26.1	nd	3.5	13	26.1	nd	3.4	nd	nd	nd	#VALUE!
13	18	Wierckx et al	Longitudinal	3	Transgender Men	8	BMI	secondary	dexa	Hologic Discovery device	kgmsquared	53	24.8	nd	5.3	53	25.6	nd	4.4	nd	nd	nd	#VALUE!
13	18	Wierckx et al	Longitudinal	1	Transgender woman	6	Fat mass	secondary	dexa	Hologic Discovery device	kilograms	40	15.4	nd	7.4	40	20	nd	8.1	nd	nd	nd	#VALUE!
13	18	Wierckx et al	Longitudinal	2	Transgender woman	6	Fat mass	secondary	dexa	Hologic Discovery device	kilograms	13	16.6	nd	5.4	13	18.7	nd	4.6	nd	nd	nd	#VALUE!
13	18	Wierckx et al	Longitudinal	3	Transgender Men	6	Fat mass	secondary	dexa	Hologic Discovery device	kilograms	53	22.9	nd	11.4	53	19.9	nd	9.7	nd	nd	nd	#VALUE!
10	15	Van Caenegem et al	Longitudinal	1	Transgender woman	5	Lean mass/ Fat free mass	secondary	dexa	Hologic Discovery device	kilograms	49	57.4	nd	8.7	29	57.1	nd	9.8	49	61.3	nd	6.8
13	18	Wierckx et al	Longitudinal	1	Transgender woman	5	Lean mass/ Fat free mass	secondary	dexa	Hologic Discovery device	kilograms	40	5.6	nd	7.5	40	5.3	nd	8	nd	nd	nd	#VALUE!
13	18	Wierckx et al	Longitudinal	2	Transgender woman	5	Lean mass/ Fat free mass	secondary	dexa	Hologic Discovery device	kilograms	13	62.6	nd	9.3	13	59.7	nd	8.1	nd	nd	nd	#VALUE!
	19	Gava et al (TE w. CA)	Longitudinal	1	Transgender woman	2	lumbar spine	primary	dexa	Hologic 49 159 densitometer	gm_cm_2	20	1	nd	0.2	20	1	nd	0.1	nd	nd	nd	#VALUE!
	19	Gava et al	Longitudinal	1	Transgender woman	4	whole body	secondary	dexa	Hologic 49 159 densitometer	gm_cm_2	20	1.2	nd	0.1	20	1.2	nd	0.1	nd	nd	nd	#VALUE!
13	18	Wierckx et al	Longitudinal	3	Transgender Men	5	Lean mass/ Fat free mass	secondary	dexa	Hologic Discovery device	kilograms	53	43	nd	6.6	53	48.3	nd	5.6	nd	nd	nd	#VALUE!
	19	Gava et al	Longitudinal	1	Transgender woman	6	Fat mass	secondary	dexa	Hologic 49 159 densitometer	kilograms	20	14.9	nd	5.6	20	19.3	nd	4.7	nd	nd	nd	#VALUE!
	19	Gava et al	Longitudinal	1	Transgender woman	8	BMI	secondary	dexa	Hologic 49 159 densitometer	kgmsquared	20	22	nd	2.9	20	22.5	nd	2.7	nd	nd	nd	#VALUE!
	19	Gava et al	Longitudinal	1	Transgender woman	9	body weight	secondary	dexa	Hologic 49 159 densitometer	kilograms	20	67.7	nd	11.4	20	69.1	nd	10.4	nd	nd	nd	#VALUE!
	19	Gava et al (TE w. LA)	Longitudinal	2	Transgender woman	2	lumbar spine	primary	dexa	Hologic 49 159 densitometer	gm_cm_2	20	1.1	nd	0.2	20	1.1	nd	0.2	nd	nd	nd	#VALUE!
	19	Gava et al	Longitudinal	2	Transgender woman	4	whole body	secondary	dexa	Hologic 49 159 densitometer	gm_cm_2	20	1.1	nd	0.1	20	1.2	nd	0.1	nd	nd	nd	#VALUE!
	20	Gava et al	Longitudinal	2	Transgender woman	5	Lean mass/ Fat free mass	secondary	dexa	Hologic 49 159 densitometer	kilograms	20	51.7	nd	8.3	20	49.9	nd	7.8	nd	nd	nd
	19	Gava et al	Longitudinal	2	Transgender woman	6	Fat mass	secondary	dexa	Hologic 49 159 densitometer	kilograms	20	15.2	nd	5.6	20	19.9	nd	6.9	nd	nd	nd	#VALUE!
	19	Gava et al	Longitudinal	2	Transgender woman	8	BMI	secondary	dexa	Hologic 49 159 densitometer	kgmsquared	20	21.9	nd	2.3	20	22.7	nd	2.9	nd	nd	nd	#VALUE!
	19	Gava et al	Longitudinal	2	Transgender woman	9	body weight	secondary	dexa	Hologic 49 159 densitometer	kilograms	20	67.6	nd	9.6	20	71.3	nd	9.3	nd	nd	nd	#VALUE!
	20	Auer et al	Longitudinal	1	Transgender woman	8	BMI	secondary	other		kgmsquared	20	23.9	nd	4.34	20	24.28	nd	4.01	nd	nd	nd	#VALUE!
	20	Auer et al	Longitudinal	2	Transgender Men	8	BMI	secondary	other		kgmsquared	20	23.49	nd	4.55	20	24.87	nd	3.65	nd	nd	nd	#VALUE!
	20	Auer et al	Longitudinal	1	Transgender woman	9	body weight	secondary	other		kilograms	20	76.87	nd	15.45	20	78.5	nd	14.68	nd	nd	nd	#VALUE!
	20	Auer et al	Longitudinal	2	Transgender Men	9	body weight	secondary	other		kilograms	20	64.97	nd	14.19	20	67.19	nd	12.45	nd	nd	nd	#VALUE!
	19	Gava et al	Longitudinal	2	Transgender woman	5	Lean mass/ Fat free mass	secondary	dexa	Hologic 49 159 densitometer	kilograms	20	50.2	nd	7	20	49.8	nd	6.7	nd	nd	nd
	20	Auer et al	Longitudinal	1	Transgender woman	5	Lean mass/ Fat free mass	secondary	dexa	Hologic Discovery device	kilograms	20	59.49	nd	10.65	20	56.45	nd	10.02	nd	nd	nd	#VALUE!
	20	Auer et al	Longitudinal	1	Transgender woman	7	percent body fat	secondary	dexa	Hologic Discovery device	percentage	20	18.56	nd	4.46	20	23.92	nd	3.64	nd	nd	nd	#VALUE!
	20	Auer et al	Longitudinal	2	Transgender Men	7	percent body fat	secondary	dexa	Hologic Discovery device	percentage	20	27.22	nd	6.89	20	24.06	nd	6.13	nd	nd	nd	#VALUE!
	20	Auer et al	Longitudinal	1	Transgender woman	6	Fat mass	secondary	dexa	Hologic Discovery device	kilograms	20	14.65	nd	5.76	20	18.86	nd	5.36	nd	nd	nd	#VALUE!
	20	Auer et al	Longitudinal	2	Transgender Men	6	Fat mass	secondary	dexa	Hologic Discovery device	kilograms	20	17.9	nd	8.08	20	16.63	nd	6.42	nd	nd	nd	#VALUE!
	20	Auer et al	Longitudinal	1	Transgender woman	11	muscular strength	secondary	dexa	Hologic Discovery device	kilograms	20	41.71	nd	7.77	20	41.88	nd	7.03	nd	nd	nd	#VALUE!
	20	Auer et al	Longitudinal	2	Transgender Men	11	muscular strength	secondary	dexa	Hologic Discovery device	kilograms	20	30.21	nd	11.33	20	32.4	nd	6.09	nd	nd	nd	#VALUE!
	21	Sequeira et al	Longitudinal	1	Transgender Men	8	BMI	secondary	other	Height and Weight documents used to calculate bmii	kgmsquared	46	26.2	nd	5.7	46	25.6	nd	4.9	nd	nd	nd
	22	Yun et al	Longitudinal	1	Transgender woman	1	femoral neck	primary	dexa	Hologic Discovery-W	gm_cm_2	11	0.786	nd	0.14	11	0.795	nd	0.146	nd	nd	nd
	22	Yun et al	Longitudinal	1	Transgender woman	2	lumbar spine	primary	dexa	Hologic Discovery-W	gm_cm_2	11	0.932	nd	0.11	11	0.968	nd	0.117	nd	nd	nd
	20	Auer et al	Longitudinal	2	Transgender Men	5	Lean mass/ Fat free mass	secondary	dexa	Hologic Discovery device	kilograms	20	43.34	nd	7.24	20	48.34	nd	6.21	nd	nd	nd	#VALUE!
	22	Yun et al	Longitudinal	1	Transgender woman	6	Fat mass	secondary	dexa	Hologic Discovery-W	kilograms	11	18.4	nd	8.9	11	20.6	nd	8.5	nd	nd	nd
	22	Yun et al	Longitudinal	1	Transgender woman	7	percent body fat	secondary	dexa	Hologic Discovery-W	percentage	11	27.7	nd	8.1	11	31.5	nd	7.4	nd	nd	nd
	22	Yun et al	Longitudinal	1	Transgender woman	8	BMI	secondary	dexa	Hologic Discovery-W	kgmsquared	11	21.7	nd	4.6	11	21.9	nd	3.99	nd	nd	nd
	22	Yun et al	Longitudinal	1	Transgender woman	9	body weight	secondary	dexa	Hologic Discovery-W	kilograms	11	62.8	nd	14.3	11	62.9	nd	12.3	nd	nd	nd
	22	Yun et al (left)	Longitudinal	1	Transgender woman	11	muscular strength	secondary	Handgrip	Handgrip left hand	kilograms	11	31.5	nd	5.8	11	29.9	nd	7.4	nd	nd	nd
	22	Yun et al (right)	Longitudinal	1	Transgender woman	11	muscular strength	secondary	handgrip	Handgrip right hand	kilograms	11	31.8	nd	6.5	11	30.1	nd	6.9	nd	nd	nd
	22	Yun et al	Longitudinal	1	Transgender woman	15	femur	secondary	dexa	Hologic Discovery-W	gm_cm_2	11	0.879	nd	0.141	11	0.884	nd	0.137	nd	nd	nd	#VALUE!
	23	Auer et al	Longitudinal	1	Transgender woman	3	hip-total/total proximal femur	primary	dexa	Hologic Discovery Machine	centimeters	45	95.3	1.3	8.72067	45	98.7	1.4	9.39149	nd	nd	nd	#VALUE!
	22	Yun et al	Longitudinal	1	Transgender woman	5	Lean mass/ Fat free mass	secondary	dexa	Hologic Discovery-W	kilograms	11	42.2	nd	5.9	11	40.1	nd	4.2	nd	nd	nd
	23	Auer et al	Longitudinal	1	Transgender woman	6	Fat mass	secondary	dexa	Hologic Discovery Machine	kilograms	45	14.6	1	6.7082	45	18	1.1	7.37902	nd	nd	nd	#VALUE!
	23	Auer et al	Longitudinal	1	Transgender woman	8	BMI	secondary	dexa	Hologic Discovery Machine	kgmsquared	45	23.8	0.7	4.69574	45	24.2	0.7	4.69574	nd	nd	nd	#VALUE!
	23	Auer et al	Longitudinal	2	Transgender Men	3	hip-total/total proximal femur	primary	dexa	Hologic Discovery Machine	centimeters	24	97.8	1.8	8.81816	24	97.5	2	9.79796	nd	nd	nd	#VALUE!
	23	Auer et al	Longitudinal	1	Transgender woman	5	Lean mass/ Fat free mass	secondary	dexa	Hologic Discovery Machine	kilograms	45	59.5	1.3	8.72067	45	57.5	1.8	12.0748	nd	nd	nd	#VALUE!
	23	Auer et al	Longitudinal	2	Transgender Men	6	Fat mass	secondary	dexa	Hologic Discovery Machine	kilograms	24	19	14.2	69.5655	24	16.4	15.4	75.4443	nd	nd	nd	#VALUE!
	23	Auer et al	Longitudinal	2	Transgender Men	8	BMI	secondary	dexa	Hologic Discovery Machine	kgmsquared	24	24	0.9	4.40908	24	25.1	1	4.89898	nd	nd	nd	#VALUE!
	24	Tominaga	Longitudinal	1	Transgender Men	8	BMI	secondary	other	Tanita Inner Scan 50, model BC-303 (Tanita Corporation, Japan).	kgmsquared	188	21.75	nd	3.11	24	22.83	nd	3.09	nd	nd	nd
	24	Tominaga	Longitudinal	2	Transgender Men	8	BMI	secondary	other	Tanita Inner Scan 50, model BC-303 (Tanita Corporation, Japan).	kgmsquared	103	22.83	nd	3.38	7	23.18	nd	2.19	nd	nd	nd
	24	Tominaga	Longitudinal	1	Transgender Men	7	percent body fat	secondary	other	Tanita Inner Scan 50, model BC-303 (Tanita Corporation, Japan).	percentage	188	29.03	nd	6.09	24	31	nd	6.17	nd	nd	nd
	24	Tominaga	Longitudinal	2	Transgender Men	7	percent body fat	secondary	other	Tanita Inner Scan 50, model BC-303 (Tanita Corporation, Japan).	percentage	103	30.38	nd	6.02	7	29.44	nd	3.22	nd	nd	nd	#VALUE!
	23	Auer et al	Longitudinal	2	Transgender Men	5	Lean mass/ Fat free mass	secondary	dexa	Hologic Discovery Machine	kilograms	24	45.3	17.4	85.2422	24	60.3	25.5	124.924	nd	nd	nd	#VALUE!
	24	Tominaga	Longitudinal	1	Transgender Men	5	Lean mass/ Fat free mass	secondary	other	Tanita Inner Scan 50, model BC-303 (Tanita Corporation, Japan).	kilograms	188	36.86	nd	3.75	24	39.13	nd	2.91	nd	nd	nd	#VALUE!
	24	Tominaga	Longitudinal	1	Transgender Men	11	muscular strength	secondary	other	nd	kilograms	188	27.85	nd	4.66	24	30.6	nd	5.88	nd	nd	nd	#VALUE!
	24	Tominaga	Longitudinal	2	Transgender Men	11	muscular strength	secondary	other	nd	kilograms	103	28.02	nd	4.58	7	29.18	nd	5.47	nd	nd	nd	#VALUE!
	25	Amador et al	Cross-sectional	1	Transgender woman	8	BMI	secondary	other	Tanita BC-545 Segmental Body Composition (50 KHz, 800 uA)	kgmsquared	37	25.7	nd	4.1	nd	nd	nd	#VALUE!	34	22.9	nd	2.5
	25	Amador et al	Cross-sectional	1	Transgender woman	9	body weight	secondary	other	Tanita BC-545 Segmental Body Composition (50 KHz, 800 uA)	kilograms	37	74.6	nd	13.2	nd	nd	nd	#VALUE!	34	75	nd	9
	25	Amador et al	Cross-sectional	1	Transgender woman	7	percent body fat	secondary	other	Tanita BC-545 Segmental Body Composition (50 KHz, 800 uA)	percentage	37	26.7	nd	8.3	nd	nd	nd	#VALUE!	34	18.9	nd	6.6
	24	Tominaga	Longitudinal	2	Transgender Men	5	Lean mass/ Fat free mass	secondary	other	Tanita Inner Scan 50, model BC-303 (Tanita Corporation, Japan).	kilograms	103	37.66	nd	3.5	7	39.76	nd	3.16	nd	nd	nd	#VALUE!
	25	Amador et al (Total)	Cross-sectional	1	Transgender woman	5	Lean mass/ Fat free mass	secondary	other	Tanita BC-545 Segmental Body Composition (50 KHz, 800 uA)	kilograms	37	51	nd	5.9	nd	nd	nd	#VALUE!	34	56.5	nd	8.8
	25	Amador et al (Right Arm)	Cross-sectional	1	Transgender woman	5	Lean mass/ Fat free mass	secondary	other	Tanita BC-545 Segmental Body Composition (50 KHz, 800 uA)	kilograms	37	2.8	nd	0.4	nd	nd	nd	#VALUE!	34	3	nd	0.6
	25	Amador et al (Left Arm)	Cross-sectional	1	Transgender woman	5	Lean mass/ Fat free mass	secondary	other	Tanita BC-545 Segmental Body Composition (50 KHz, 800 uA)	kilograms	37	2.7	nd	0.4	nd	nd	nd	#VALUE!	34	2.9	nd	0.5
	25	Amador et al (Right Leg)	Cross-sectional	1	Transgender woman	5	Lean mass/ Fat free mass	secondary	other	Tanita BC-545 Segmental Body Composition (50 KHz, 800 uA)	kilograms	37	9.1	nd	1.7	nd	nd	nd	#VALUE!	34	10.1	nd	4.2
	25	Amador et al (Left Leg)	Cross-sectional	1	Transgender woman	5	Lean mass/ Fat free mass	secondary	other	Tanita BC-545 Segmental Body Composition (50 KHz, 800 uA)	kilograms	37	9	nd	1.2	nd	nd	nd	#VALUE!	34	10	nd	4.2
	26	Lundberg et al	Longitudinal	2	Transgender Men		body weight	secondary	other	nd	kilograms	17	67.4	nd	19.8	12	76.2	nd	17.1	nd	nd	nd	#VALUE!
	26	Lundberg et al	Longitudinal	1	Transgender woman	9	body weight	secondary	other	nd	kilograms	16	72.3	nd	12.9	7	75.1	nd	16.6	nd	nd	nd	#VALUE!
	26	Lundberg et al	Longitudinal	2	Transgender Men		BMI	secondary	other	nd	kgmsquared	17	24.1	nd	27.2	12	27.2	nd	6	nd	nd	nd	#VALUE!
	26	Lundberg et al	Longitudinal	1	Transgender woman		BMI	secondary	other	nd	kgmsquared	16	22.6	nd	3.3	7	23.6	nd	5.1	nd	nd	nd	#VALUE!
	26	Lundberg et al	Longitudinal	2	Transgender Men		muscular strength	secondary	ISK Dyn	isokinetic dynamometry	newtons	17	174	nd	43	12	206	nd	35	nd	nd	nd	#VALUE!
	26	Lundberg et al	Longitudinal	1	Transgender woman		muscular strength	secondary	ISK Dyn	isokinetic dynamometry	newtons	16	238	nd	71	7	220	nd	68	nd	nd	nd	#VALUE!
	25	Amador et al (Trunk)	Cross-sectional	1	Transgender woman	5	Lean mass/ Fat free mass	secondary	other	Tanita BC-545 Segmental Body Composition (50 KHz, 800 uA)	kilograms	37	27.4	nd	3.3	nd	nd	nd	#VALUE!	34	30.3	nd	4.2
	30	Andrade et al	Cross-sectional	1	Transgender Men	5	Lean mass/ Fat free mass	secondary	dexa	DXA (Lunar Prodigy)	kilograms	19	44.09		6.27	19	nd	nd	nd	19	55.71	nd	7.28
	32	Nokoff et al	Longitudinal	1	Transgender Men	5	Lean mass/ Fat free mass	secondary	dexa	Dexa (Hologic Horizon W)	kilograms	11	39		4.6	11	41.8	nd	4.7	8	40.3	nd	3.536
	48	Saitong et al (w/Orchi) Arms	Cross-sectional	1	Transgender woman		Lean mass/ Fat free mass	secondary	dexa	Lunar Prodigy, GE Healthcare	kilograms	15	4.1	nd	0.5	nd	nd	nd	nd	15	6.5	nd	1
	48	Saitong et al (w/Orchi) Legs	Cross-sectional	1	Transgender woman		Lean mass/ Fat free mass	secondary	dexa	Lunar Prodigy, GE Healthcare	kilograms	15	13.9	nd	1.8	nd	nd	nd	nd	15	17.5	nd	2.6
	48	Saitong et al (w/Orchi) Trunk	Cross-sectional	1	Transgender woman		Lean mass/ Fat free mass	secondary	dexa	Lunar Prodigy, GE Healthcare	kilograms	15	17.8	nd	2.5	nd	nd	nd	nd	15	22	nd	1.5
	48	Saitong et al (w/oOrchi) Arms	Cross-sectional	2	Transgender woman		Lean mass/ Fat free mass	secondary	dexa	Lunar Prodigy, GE Healthcare	kilograms	15	3.7	nd	0.4	nd	nd	nd	nd	15	6.5	nd	1
	48	Saitong et al (w/o Orchi) Legs	Cross-sectional	2	Transgender woman		Lean mass/ Fat free mass	secondary	dexa	Lunar Prodigy, GE Healthcare	kilograms	15	14	nd	1.3	nd	nd	nd	nd	15	17.5	nd	2.6
	48	Saitong et al (w/o Orchi) Trunk	Cross-sectional	2	Transgender woman		Lean mass/ Fat free mass	secondary	dexa	Lunar Prodigy, GE Healthcare	kilograms	15	18.4	nd	1.8	nd	nd	nd	nd	15	22	nd	1.5
	49	Wiik et al	Longitudinal	1	Transgender woman	5	Lean mass/ Fat free mass	secondary	other	MRI	kilograms	11	25	nd	2.4	11	24.5	nd	2.3	nd	nd	nd	nd
	49	Wiik et al	Longitudinal	2	Transgender Men	5	Lean mass/ Fat free mass	secondary	other	MRI	kilograms	12	19.1	nd	3.1	12	21.6	nd	3	nd	nd	nd	nd
	52	Harper	Cross-sectional	1	Transgender woman		Lean mass/ Fat free mass	secondary	other	nd	kilograms	12	56.3	nd	8.4	nd	nd	nd	nd	11	47	nd	4.2
	26	Lundberg et al	Longitudinal	2	Transgender Men		percent body fat	secondary	other	MRI (Unspecified)	percentage	17	44	nd	14	12	45	nd	14	nd	nd	nd	#VALUE!
	26	Lundberg et al	Longitudinal	1	Transgender woman		percent body fat	secondary	other	MRI (Unspecified)	percentage	16	31	nd	13	7	35	nd	13	nd	nd	nd	#VALUE!
	26	Lundberg et al	Longitudinal	2	Transgender Men		Fat mass	secondary	other	MRI (Unspecified)	Litres	17	20.8	nd	12	12	21.8	nd	11.5	nd	nd	nd	#VALUE!
	26	Lundberg et al	Longitudinal	1	Transgender woman		Fat mass	secondary	other	MRI (Unspecified)	Litres	16	14	nd	7	7	17.8	nd	10.9	nd	nd	nd	#VALUE!
	27	Elbers et al (Circumference)	Longitudinal	1	Transgender woman	3	hip-total/total proximal femur	primary	other	MRI	centimeters	20	91	nd	7	20	95.4	nd	7.2	nd	nd	nd	#VALUE!
	27	Elbers et al	Longitudinal	1	Transgender woman	8	BMI	secondary	other	MRI	kgmsquared	20	20.8		2.6	20	22		2.7	nd	nd	nd
	27	Elbers et al	Longitudinal	1	Transgender woman	9	body weight	secondary	other	MRI	kilograms	20	66.1		11.7	20	69.9		11.3	nd	nd	nd
	27	Elbers et al	Longitudinal	2	Transgender woman	3	hip-total/total proximal femur	primary	other	MRI	centimeters	17	95.3	nd	8.5	17	93.6	nd	7.6	nd	nd	nd
	27	Elbers et al	Longitudinal	2	Transgender Men	8	BMI	secondary	other	MRI	kgmsquared	17	21.7		3.5	17	22.6		3.1	nd	nd	nd
	27	Elbers et al	Longitudinal	2	Transgender Men	9	body weight	secondary	other	MRI	kilograms	17	60.7		11.8	17	63.4		11.4	nd	nd	nd
	28	Broulik et al	Cross-sectional	1	Transgender Men	1	femoral neck	primary	dexa	Hologic Discovery A	gm_cm_2	35	0.95		0.11	nd	nd	nd	nd	35	0.822	nd	0.09
	28	Broulik et al	Cross-sectional	1	Transgender Men	2	lumbar spine	primary	dexa	Hologic Discovery A	gm_cm_2	35	1.213		0.15	nd	nd	nd	nd	35	1.192	nd	0.19
	28	Broulik et al	Cross-sectional	1	Transgender Men	8	BMI	secondary	other	BMI	kgmsquared	35	25.67		3.73	nd	nd	nd	nd	35	27.5	nd	3.02
	28	Broulik et al	Cross-sectional	2	Transgender Men	1	femoral neck	primary	dexa	Hologic Discovery A	gm_cm_2	35	0.95		0.11	nd	nd	nd	nd	35	0.988	nd	0.06
	28	Broulik et al	Cross-sectional	2	Transgender Men	2	lumbar spine	primary	dexa	Hologic Discovery A	gm_cm_2	35	1.213		0.15	nd	nd	nd	nd	35	1.203	nd	0.065
	28	Broulik et al	Cross-sectional	2	Transgender Men	8	BMI	secondary	other	BMI	kgmsquared	35	25.67		3.73	nd	nd	nd	nd	35	26.8	nd	4.2
	29	Vlot et al	Longitudinal	1	Transgender woman	1	femoral neck	primary	dexa	Hologic Discovery A	gm_cm_2	121	0.797		0.127	121	0.812		0.129	nd	nd	nd	#VALUE!
	29	Vlot et al	Longitudinal	1	Transgender woman	2	lumbar spine	primary	dexa	Hologic Discovery A	gm_cm_2	121	0.968		0.14	121	1.004		0.14	nd	nd	nd
	29	Vlot et al	Longitudinal	1	Transgender woman	3	hip-total/total proximal femur	primary	dexa	Hologic Discovery A	gm_cm_2	121	0.938	nd	0.14	121	0.947	nd	0.14	nd	nd	nd
	29	Vlot et al	Longitudinal	2	Transgender Men	1	femoral neck	primary	dexa	Hologic Discovery A	gm_cm_2	132	0.833		0.116	132	0.825		0.116	nd	nd	nd	#VALUE!
	29	Vlot et al	Longitudinal	2	Transgender Men	2	lumbar spine	primary	dexa	Hologic Discovery A	gm_cm_2	132	1.026		0.125	132	1.036		0.129	nd	nd	nd	#VALUE!
	29	Vlot et al	Longitudinal	2	Transgender Men	3	hip-total/total proximal femur	primary	dexa	Hologic Discovery A	gm_cm_2	132	0.948		0.113	132	0.956		0.114	nd	nd	nd	#VALUE!
	30	Andrade et al	Cross-sectional	1	Transgender Men	1	femoral neck	primary	dexa	DXA (Lunar Prodigy)	gm_cm_2	19	1.019		0.163	19	nd	nd	nd	nd	nd	nd	nd
	30	Andrade et al	Cross-sectional	1	Transgender Men	2	lumbar spine	primary	dexa	DXA (Lunar Prodigy)	gm_cm_2	19	1.223		0.168	19	nd	nd	nd	19	1.205	nd	0.144
	30	Andrade et al	Cross-sectional	1	Transgender Men	4	whole body	secondary	dexa	DXA (Lunar Prodigy)	gm_cm_2	19	1.208		0.132	19	nd	nd	nd	19	1.271	nd	0.081
	52	Harper	Cross-sectional	1	Transgender woman		lean body mass	secondary	other	nd	kilograms	12	27.5	nd	4.5	nd	nd	nd	nd	11	22.8	nd	4.3
	30	Andrade et al	Cross-sectional	1	Transgender Men	6	Fat mass	secondary	dexa	DXA (Lunar Prodigy)	kilograms	19	18.9		6.5	19	nd	nd	nd	19	18.98	nd	6.32
	30	Andrade et al	Cross-sectional	1	Transgender Men	7	percent body fat	secondary	dexa	DXA (Lunar Prodigy)	percentage	19	29.52		6.97	19	nd	nd	nd	19	25.01	nd	5.63
	30	Andrade et al	Cross-sectional	1	Transgender Men	8	BMI	secondary	dexa	DXA (Lunar Prodigy)	kgmsquared	19	25.36		3.12	19	nd	nd	nd	19	25.06	nd	2.75
	30	Andrade et al	Cross-sectional	1	Transgender Men	11	muscular strength	secondary	other	handgrip	kilograms	19	28.82		5.42	19	nd	nd	nd	19	40.34	nd	8.03
	31	Stoffers et al	Longitudinal	1	Transgender Men	2	lumbar spine	primary	dexa	Hologic discovery A	gm_cm_2	62	0.96		0.11	15	0.95	nd	0.11	nd	nd	nd	nd
	31	Stoffers et al	Longitudinal	1	Transgender Men	8	BMI	secondary	other	nd	kgmsquared	62	21.5		2.1	15	22.9	nd	2.9	nd	nd	nd	nd
	31	Stoffers et al	Longitudinal	1	Transgender Men	9	body weight	secondary	other	nd	kilograms	62	61.7		10.5	15	65.3	nd	10.6	nd	nd	nd	nd
	26	Lundberg et al (Total Lean)	Longitudinal	2	Transgender Men		Lean mass/ Fat free mass	secondary	other	MRI (Unspecified)	Litres	17	19.4	nd	3.1	12	22.9	nd	2.7	nd	nd	nd	#VALUE!
	32	Nokoff et al	Longitudinal	1	Transgender Men	6	Fat mass	secondary	dexa	Dexa (Hologic Horizon W)	kilograms	11	18.9		12.18	11	17.9	nd	9.39	8	14.9	nd	10.39
	32	Nokoff et al	Longitudinal	1	Transgender Men	7	percent body fat	secondary	dexa	Dexa (Hologic Horizon W)	percentage	11	34.1		0	11	29.1	nd	7.4455	8	26.2	nd	9.741
	32	Nokoff et al	Longitudinal	1	Transgender Men	8	BMI	secondary	other	nd	kgmsquared	11	23.59		5.48	11	24.18	nd	6.05	8	23.11	nd	4.09
	32	Nokoff et al	Longitudinal	1	Transgender Men	9	body weight	secondary	dexa	Dexa (Hologic Horizon W)	kilograms	11	65.14		18.94	11	66.9	nd	19.71	8	62.4	nd	13.5
**	33	Chan et al	Longitudinal	1	Transgender Men	8	BMI	secondary	other	nd	kgmsquared	34	31	nd	nd	34	28.9	nd	38.23	nd	nd	nd	nd
	34	Vlot et al (Young)	Longitudinal	1	Transgender woman	2	lumbar spine	primary	dexa	Hologic QDR 4500	gm_cm_2	15	0.21	nd	0.2	15	0.23	nd	0.02	nd	nd	nd	nd	Mean and SD was calculated from the median and range
	34	Vlot et al (Young)	Longitudinal	1	Transgender woman	3	hip-total/total proximal femur	primary	dexa	Hologic QDR 4500	gm_cm_2	16	0.265	nd	0.033	16	0.28	nd	0.04	nd	nd	nd	nd	Mean and SD was calculated from the median and range
	34	Vlot et al	Longitudinal	1	Transgender woman	9	body weight	secondary	other	Harpenden Stadiometer	kilograms	16	56.35	nd	8.925	22	72.1	nd	11.35	nd	nd	nd	nd	Mean and SD was calculated from the median and range
	34	Vlot et al (Old)	Longitudinal	2	Transgender woman	2	lumbar spine	primary	dexa	Hologic QDR 4500	gm_cm_2	5	0.215	nd	0.018	5	0.235	nd	0.013	nd	nd	nd	nd	Mean and SD was calculated from the median and range
	34	Vlot et al (Old)	Longitudinal	2	Transgender woman	3	hip-total/total proximal femur	primary	dexa	Hologic QDR 4500	gm_cm_2	6	0.31	nd	0.025	6	0.31	nd	0.035	nd	nd	nd	nd	Mean and SD was calculated from the median and range
	34	Vlot et al	Longitudinal	2	Transgender woman	9	body weight	secondary	other	Harpenden Stadiometer	kilograms	6	66.2	nd	10.65	22	72.1	nd	11.35	nd	nd	nd	nd	Mean and SD was calculated from the median and range
	34	Vlot et al	Longitudinal	3	Transgender Men	2	lumbar spine	primary	dexa	Hologic QDR 4500	gm_cm_2	11	0.245	nd	0.023	11	0.25	nd	0.015	nd	nd	nd	nd	Mean and SD was calculated from the median and range
	34	Vlot et al	Longitudinal	3	Transgender Men	3	hip-total/total proximal femur	primary	dexa	Hologic QDR 4500	gm_cm_2	10	0.31	nd	0.025	10	0.3	nd	0.035	nd	nd	nd	nd	Mean and SD was calculated from the median and range
	34	Vlot et al	Longitudinal	3	Transgender Men	9	body weight	secondary	other	Harpenden Stadiometer	kilograms	11	59.5	nd	12.75	42	72.9	nd	10.25	nd	nd	nd	nd	Mean and SD was calculated from the median and range
	34	Vlot et al	Longitudinal	4	Transgender Men	2	lumbar spine	primary	dexa	Hologic QDR 4500	gm_cm_2	23	0.25	nd	0.02	23	0.255	nd	0.023	nd	nd	nd	nd	Mean and SD was calculated from the median and range
	34	Vlot et al	Longitudinal	4	Transgender Men	3	hip-total/total proximal femur	primary	dexa	Hologic QDR 4500	gm_cm_2	23	0.32	nd	0.035	23	0.32	nd	0.045	nd	nd	nd	nd	Mean and SD was calculated from the median and range
	34	Vlot et al	Longitudinal	4	Transgender Men	9	body weight	secondary	other	Harpenden Stadiometer	kilograms	23	64.5	nd	10	42	72.9	nd	10.25	nd	nd	nd	nd	Mean and SD was calculated from the median and range
	26	Lundberg et al (Total Lean)	Longitudinal	1	Transgender woman		Lean mass/ Fat free mass	secondary	other	MRI (Unspecified)	Litres	16	25.4	nd	4	7	23.9	nd	3.1	nd	nd	nd	#VALUE!
	35	Klaver et al	Longitudinal	1	Transgender woman	7	percent body fat	secondary	dexa	Hologic QDR 2000, replaced by Hologic Delphi, replaced by Hologic Discovery	percentage	71	25	nd	0.5	71	34	nd	1	nd	nd	nd	nd	There were age matched controls for the two groups of transgender intervention groups, but their data is compared as standard deviation scores to the trans indivudals means, Mean and SD was calculated from the median and range
	35	Klaver et al	Longitudinal	1	Transgender woman	8	BMI	secondary	other	BMI	kgmsquared	71	20.2	nd	0.35	71	23.2	nd	0.8	nd	nd	nd	nd	There were age matched controls for the two groups of transgender intervention groups, but their data is compared as standard deviation scores to the trans indivudals means, Mean and SD was calculated from the median and range
	35	Klaver et al	Longitudinal	1	Transgender woman	9	body weight	secondary	dexa	Hologic QDR 2000, replaced by Hologic Delphi, replaced by Hologic Discovery	kilograms	71	58	nd	1.5	71	76	nd	3	nd	nd	nd	nd	There were age matched controls for the two groups of transgender intervention groups, but their data is compared as standard deviation scores to the trans indivudals means, Mean and SD was calculated from the median and range
	26	Lundberg et al (Total Thigh)	Longitudinal	2	Transgender Men		Lean mass/ Fat free mass	secondary	other	MRI (Unspecified)	Litres	17	9.1	nd	1.7	12	11	nd	1.4	nd	nd	nd	#VALUE!
	35	Klaver et al	Longitudinal	2	Transgender Men	7	percent body fat	secondary	dexa	Hologic QDR 2000, replaced by Hologic Delphi, replaced by Hologic Discovery	percentage	121	30	nd	0.5	121	27	nd	0.5	nd	nd	nd	nd	There were age matched controls for the two groups of transgender intervention groups, but their data is compared as standard deviation scores to the trans indivudals means, Mean and SD was calculated from the median and range
	35	Klaver et al	Longitudinal	2	Transgender Men	8	BMI	secondary	other	BMI	kgmsquared	121	21.6	nd	0.35	121	23.9	nd	0.4	nd	nd	nd	nd	There were age matched controls for the two groups of transgender intervention groups, but their data is compared as standard deviation scores to the trans indivudals means, Mean and SD was calculated from the median and range
	35	Klaver et al	Longitudinal	2	Transgender Men	9	body weight	secondary	dexa	Hologic QDR 2000, replaced by Hologic Delphi, replaced by Hologic Discovery	kilograms	121	58	nd	0.15	121	69	nd	1	nd	nd	nd	nd	There were age matched controls for the two groups of transgender intervention groups, but their data is compared as standard deviation scores to the trans indivudals means, Mean and SD was calculated from the median and range
	36	Van der Loos (Early Puberty)	Longitudinal	1	Transgender woman	8	BMI	secondary	other	BMI	kgmsquared	32	17.7	nd	1.3	32	21.8	nd	1.8	nd	nd	nd	nd	Mean and SD was calculated from the median and range
	36	Van der Loos (Mid Puberty)	Longitudinal	2	Transgender woman	8	BMI	secondary	other	BMI	kgmsquared	30	18	nd	0.85	30	20.7	nd	2.35	nd	nd	nd	nd	Mean and SD was calculated from the median and range
	36	Van der Loos (Late Puberty)	Longitudinal	3	Transgender woman	8	BMI	secondary	other	BMI	kgmsquared	44	19	nd	3.05	44	22.9	nd	1.55	nd	nd	nd	nd	Mean and SD was calculated from the median and range
	36	Vlot et al	Longitudinal	1	Transgender Men	8	BMI	secondary	other	BMI	kgmsquared	8	15.6	nd	0	8	22.5	nd	0.9	nd	nd	nd	nd	Mean and SD was calculated from the median and range
	36	Vlot et al	Longitudinal	2	Transgender Men	8	BMI	secondary	other	BMI	kgmsquared	22	17.8	nd	0.85	22	21.8	nd	2.05	nd	nd	nd	nd	Mean and SD was calculated from the median and range
	36	Vlot et al	Longitudinal	3	Transgender Men	8	BMI	secondary	other	BMI	kgmsquared	186	21.5	nd	1.2	186	23.6	nd	1.35	nd	nd	nd	nd	Mean and SD was calculated from the median and range
	37	Gooren and Bunck	Longitudinal	1	Transgender woman	8	BMI	secondary	other	MRI	kgmsquared	19	20.8	nd	2.6	19	22	nd	2.7	nd	nd	nd	nd
	37	Gooren and Bunck	Longitudinal	1	Transgender woman	9	body weight	secondary	other	MRI	kilograms	19	66.1	nd	11.7	19	63.4	nd	11.3	nd	nd	nd	nd
	37	Gooren and Bunck	Longitudinal	1	Transgender woman	12	Muscle CSA	secondary	other	MRI	cm2	19	306.9	nd	46.5	19	277.8	nd	37	nd	nd	nd	nd
	37	Gooren and Bunck	Longitudinal	2	Transgender Men	8	BMI	secondary	other	MRI	kgmsquared	17	22.6	nd	3	17	21.7	nd	3.5	nd	nd	nd	nd
	37	Gooren and Bunck	Longitudinal	2	Transgender Men	9	body weight	secondary	other	MRI	kilograms	17	63.4	nd	11.4	17	60.7	nd	11.8	nd	nd	nd	nd
	37	Gooren and Bunck	Longitudinal	2	Transgender Men	12	Muscle CSA	secondary	other	MRI	cm2	17	285.3	nd	35.6	17	238.8	nd	33.1	nd	nd	nd	nd
	38	Tack et al	Longitudinal	1	Transgender woman	1	femoral neck	primary	dexa	Hologic Discovery	gm_cm_2	21	0.823	nd	0.128	21	0.811	nd	0.126	nd	nd	nd	nd
	38	Tack et al	Longitudinal	1	Transgender woman	2	lumbar spine	primary	dexa	Hologic Discovery	gm_cm_2	21	0.87	nd	0.117	21	0.878	nd	0.107	nd	nd	nd	nd
	38	Tack et al	Longitudinal	1	Transgender woman	3	hip-total/total proximal femur	primary	dexa	Hologic Discovery	gm_cm_2	21	0.914	nd	0.125	21	0.897	nd	0.13	nd	nd	nd	nd
	38	Tack et al	Longitudinal	1	Transgender woman	8	BMI	secondary	other	other	kgmsquared	21	20.25	nd	4.45	21	21.52	nd	2.84	nd	nd	nd	nd
	38	Tack et al	Longitudinal	1	Transgender woman	9	body weight	secondary	other	other	kilograms	21	66.24	nd	11.2	21	68.57	nd	13.18	nd	nd	nd	nd
	38	Tack et al	Longitudinal	2	Transgender Men	1	femoral neck	primary	dexa	Hologic Discovery	gm_cm_2	44	0.815	nd	0.103	44	0.826	nd	0.104	nd	nd	nd	nd
	38	Tack et al	Longitudinal	2	Transgender Men	2	lumbar spine	primary	dexa	Hologic Discovery	gm_cm_2	44	0.951	nd	0.106	44	0.964	nd	0.107	nd	nd	nd	nd
	38	Tack et al	Longitudinal	2	Transgender Men	3	hip-total/total proximal femur	primary	dexa	Hologic Discovery	gm_cm_2	44	0.926	nd	0.102	44	0.942	nd	0.104	nd	nd	nd	nd
	38	Tack et al	Longitudinal	2	Transgender Men	8	BMI	secondary	other	other	kgmsquared	44	21.5	nd	5.8	44	22.35	nd	5.37	nd	nd	nd	nd
	38	Tack et al	Longitudinal	2	Transgender Men	9	body weight	secondary	other	other	kilograms	44	58.5	nd	20	44	60.5	nd	19.5	nd	nd	nd	nd
	39	Roberts et al	Longitudinal	1	Transgender woman	9	body weight	secondary	other	other	kilograms	46	76.7	nd	12.6	46	76.7	nd	20.4	nd	nd	nd	nd
	39	Roberts et al (push ups)	Longitudinal	1	Transgender woman	11	muscular strength	secondary	other	Military fitness assessment push ups	other	46	47.3	nd	9.34	46	34.6	nd	29.4	nd	nd	nd	nd	SD was calculated from 95% CI
	39	Roberts et al (sit ups)	Longitudinal	1	Transgender woman	11	muscular strength	secondary	other	Military fitness assessment sit ups	other	46	53.5	nd	7.61	46	44.8	nd	26.5	nd	nd	nd	nd	SD was calculated from 95% CI
	39	Roberts et al	Longitudinal	2	Transgender Men	9	body weight	secondary	other	other	kilograms	29	69.5	nd	10	29	70	nd	11.5	nd	nd	nd	nd
	39	Roberts et al	Longitudinal	2	Transgender Men	11	muscular strength	secondary	other	Military fitness assessment push ups	other	29	37.4	nd	11.4	29	56.1	nd	17.2	nd	nd	nd	nd	SD was calculated from 95% CI
	39	Roberts et al	Longitudinal	2	Transgender Men	11	muscular strength	secondary	other	Military fitness assessment sit ups	other	29	50.4	nd	8.24	29	58.3	nd	12.4	nd	nd	nd	nd	SD was calculated from 95% CI
	40	Chrisostomo et al	Cross-sectional	2	Transgender woman	1	femoral neck	primary	dexa	Lunar Prodigy Advance	gm_cm_2	31	1.08	nd	0.172	31	nd	nd	nd	31	1.112	nd	0.123
	40	Chrisostomo et al	Cross-sectional	2	Transgender woman	2	lumbar spine	primary	dexa	Lunar Prodigy Advance	gm_cm_2	31	1.187	nd	0.171	31	nd	nd	nd	31	1.232	nd	0.112
	40	Chrisostomo et al	Cross-sectional	2	Transgender woman	3	hip-total/total proximal femur	primary	dexa	Lunar Prodigy Advance	gm_cm_2	31	1.032	nd	0.138	31	nd	nd	nd	31	1.109	nd	0.127
	26	Lundberg et al (Total Thigh)	Longitudinal	1	Transgender woman		Lean mass/ Fat free mass	secondary	other	MRI (Unspecified)	Litres	16	12.6	nd	2.4	7	11.7	nd	1.7	nd	nd	nd	#VALUE!
	41	Dobrolinska et al	Longitudinal	1	Transgender woman	2	lumbar spine	primary	dexa	Hologic Discovery A	gm_cm_2	68	0.99	nd	0.15	68	0.89	nd	0.15	nd	nd	nd	nd
	41	Dobrolinska et al	Longitudinal	1	Transgender woman	3	hip-total/total proximal femur	primary	dexa	Hologic Discovery A	gm_cm_2	65	0.94	nd	0.28	65	0.92	nd	0.14	nd	nd	nd	nd
	41	Dobrolinska et al	Longitudinal	2	Transgender Men	3	hip-total/total proximal femur	primary	dexa	Hologic Discovery A	gm_cm_2	43	1.01	nd	0.18	43	0.95	nd	0.14	nd	nd	nd	nd
	42	Wiepjes et al	Longitudinal	1	Transgender woman	1	femoral neck	primary	dexa	Hologic Discovery A	gm_cm_2	231	0.799	nd	0.128	231	0.813	nd	0.13	nd	nd	nd	nd
	42	Wiepjes et al	Longitudinal	1	Transgender woman	2	lumbar spine	primary	dexa	Hologic Discovery A	gm_cm_2	231	0.972	nd	0.14	231	1.007	nd	0.14	nd	nd	nd	nd
	42	Wiepjes et al	Longitudinal	1	Transgender woman	3	hip-total/total proximal femur	primary	dexa	Hologic Discovery A	gm_cm_2	231	0.938	nd	0.13	231	0.947	nd	0.14	nd	nd	nd	nd
	42	Wiepjes et al	Longitudinal	2	Transgender Men	1	femoral neck	primary	dexa	Hologic Discovery A	gm_cm_2	199	0.836	nd	0.12	199	0.832	nd	0.12	nd	nd	nd	nd
	42	Wiepjes et al	Longitudinal	2	Transgender Men	2	lumbar spine	primary	dexa	Hologic Discovery A	gm_cm_2	199	1.028	nd	0.12	199	1.037	nd	0.12	nd	nd	nd	nd
	42	Wiepjes et al	Longitudinal	2	Transgender Men	3	hip-total/total proximal femur	primary	dexa	Hologic Discovery A	gm_cm_2	199	0.952	nd	0.12	199	0.962	nd	0.12	nd	nd	nd	nd
	43	Wiepjes (20-29 y.o)	Longitudinal	1	Transgender woman		lumbar spine	primary	dexa	Hologic Discovery A	t scores	130	-0.9	nd	1.3	16	-0.4	nd	1.5	nd	nd	nd	nd
	43	Wiepjes	Longitudinal	1	Transgender woman		hip-total/total proximal femur	primary	dexa	Hologic Discovery A	t scores	130	-0.1	nd	1	16	0	nd	1.3	nd	nd	nd	nd
	43	Wiepjes et al (20-29 years)	Longitudinal	1	Transgender woman		femoral neck	primary	dexa	Hologic Discovery A	t scores	130	-0.4	nd	1.1	16	-0.2	nd	1.6	nd	nd	nd	nd
	43	Wiepjes (30-39 y.o)	Longitudinal	2	Transgender woman		lumbar spine	primary	dexa	Hologic Discovery A	t scores	63	-0.8	nd	1	23	-0.7	nd	1.2	nd	nd	nd	nd
	43	Wiepjes	Longitudinal	2	Transgender woman		hip-total/total proximal femur	primary	dexa	Hologic Discovery A	t scores	63	-0.2	nd	1.1	23	-0.4	nd	1.1	nd	nd	nd	nd
	43	Wiepjes et al (30-39 years)	Longitudinal	2	Transgender woman		femoral neck	primary	dexa	Hologic Discovery A	t scores	63	-0.6	nd	1.2	23	-0.5	nd	1.1	nd	nd	nd	nd
	43	Wiepjes (40-49 y.o)	Longitudinal	3	Transgender woman		lumbar spine	primary	dexa	Hologic Discovery A	t scores	25	-0.5	nd	1.3	39	-0.5	nd	1.4	nd	nd	nd	nd
	43	Wiepjes	Longitudinal	3	Transgender woman		hip-total/total proximal femur	primary	dexa	Hologic Discovery A	t scores	25	0	nd	1.1	39	-0.2	nd	1	nd	nd	nd	nd
	43	Wiepjes et al (40-59 years)	Longitudinal	3	Transgender woman		femoral neck	primary	dexa	Hologic Discovery A	t scores	25	-0.07	nd	1.1	39	-0.7	nd	1.2	nd	nd	nd	nd
	43	Wiepjes	Longitudinal	4	Transgender Men		lumbar spine	primary	dexa	Hologic Discovery A	t scores	174	-0.9	nd	1.3	11	-0.4	nd	1.5	nd	nd	nd	nd
	43	Wiepjes	Longitudinal	4	Transgender Men		hip-total/total proximal femur	primary	dexa	Hologic Discovery A	t scores	174	-0.1	nd	1	11	0	nd	1.3	nd	nd	nd	nd
	43	Wiepjes	Longitudinal	4	Transgender Men		femoral neck	primary	dexa	Hologic Discovery A	t scores	174	-0.4	nd	1.1	11	-0.2	nd	1.6	nd	nd	nd	nd
	43	Wiepjes	Longitudinal	5	Transgender Men		lumbar spine	primary	dexa	Hologic Discovery A	t scores	40	0.2	nd	1.2	25	-0.1	nd	1.2	nd	nd	nd	nd
	43	Wiepjes	Longitudinal	5	Transgender Men		hip-total/total proximal femur	primary	dexa	Hologic Discovery A	t scores	40	0.3	nd	0.9	25	0.3	nd	0.8	nd	nd	nd	nd
	43	Wiepjes	Longitudinal	5	Transgender Men		femoral neck	primary	dexa	Hologic Discovery A	t scores	40	0	nd	1.1	25	0	nd	0.9	nd	nd	nd	nd
	43	Wiepjes	Longitudinal	6	Transgender Men		lumbar spine	primary	dexa	Hologic Discovery A	t scores	35	-0.2	nd	1.4	72	-0.1	nd	1.3	nd	nd	nd	nd
	43	Wiepjes	Longitudinal	6	Transgender Men		hip-total/total proximal femur	primary	dexa	Hologic Discovery A	t scores	35	0	nd	0.9	72	-0.1	nd	1	nd	nd	nd	nd
	43	Wiepjes	Longitudinal	6	Transgender Men		femoral neck	primary	dexa	Hologic Discovery A	t scores	35	0.6	nd	1	72	-0.7	nd	1.1	nd	nd	nd	nd
	44	Navabi et al	Longitudinal	1	Transgender woman	2	lumbar spine	primary	dexa	Lunar Prodigy	gm_cm_2	51	0.98	nd	0.18	36	0.65	nd	0.13	nd	nd	nd	nd
	44	Navabi et al	Longitudinal	1	Transgender woman	3	hip-total/total proximal femur	primary	dexa	Lunar Prodigy	gm_cm_2	51	0.95	nd	0.16	36	0.49	nd	0.14	nd	nd	nd	nd
	44	Navabi et al	Longitudinal	1	Transgender woman	8	BMI	secondary	other	BMI	kgmsquared	51	23.22	nd	6.33	36	23.18	nd	6.64	nd	nd	nd	nd
	44	Navabi et al	Longitudinal	2	Transgender Men	2	lumbar spine	primary	dexa	Lunar Prodigy	gm_cm_2	119	1.13	nd	0.17	80	0.37	nd	0.11	nd	nd	nd	nd
	44	Navabi et al	Longitudinal	2	Transgender Men	3	hip-total/total proximal femur	primary	dexa	Lunar Prodigy	gm_cm_2	119	1	nd	0.15	80	0.69	nd	0.07	nd	nd	nd	nd
	44	Navabi et al	Longitudinal	2	Transgender Men	8	BMI	secondary	other		kgmsquared	119	24.04	nd	5.17	80	25.12	nd	6.04	nd	nd	nd	nd
	45	Bretherton et al	Cross-sectional	2	mixed	2	trabecular	primary	pqct	CT	mm2				0				0				#DIV/0!
	45	Bretherton et al	Cross-sectional												0				0				#DIV/0!
	45	Bretherton et al	Cross-sectional												0				0				#DIV/0!
	45	Bretherton et al	Cross-sectional												0				0				#DIV/0!
															0				0				#DIV/0!
	47	Van der Loos et al	Longitudinal	1	Transgender woman	8	BMI	secondary	other	BMI	kgmsquared	25	19.73	nd	3.1	25	24.83	nd	5.97	nd	nd	nd	nd
	47	Van der Loos et al	Longitudinal	2	transgender men	8	BMI	secondary	other	BMI	kgmsquared	50	20.47	nd	4.27	50	24.3	nd	2.98	nd	nd	nd	nd
	48	Saitong et al (w/Orchi)	Cross-sectional	1	Transgender woman		body weight	primary	dexa	Lunar Prodigy, GE Healthcare	kilograms	15	57.5	nd	5.2	nd	nd	nd	nd	15	67.6	nd	7.2
	48	Saitong et al (w/Orchi)	Cross-sectional	1	Transgender woman		BMI	primary	dexa	Lunar Prodigy, GE Healthcare	kgmsquared	15	21	nd	2	nd	nd	nd	nd	15	22.5	nd	1.6
	26	Lundberg et al (Left Anterior Thigh)	Longitudinal	2	Transgender Men		Lean mass/ Fat free mass	secondary	other	MRI (Unspecified)	Litres	17	1.6	nd	0.32	12	1.86	nd	0.3	nd	nd	nd	#VALUE!
	26	Lundberg et al (Left Posterior Thigh)	Longitudinal	2	Transgender Men		Lean mass/ Fat free mass	secondary	other	MRI (Unspecified)	Litres	17	2.95	nd	0.54	12	3.58	nd	0.45	nd	nd	nd	#VALUE!
	26	Lundberg et al (Left Anterior Thigh)	Longitudinal	1	Transgender woman		Lean mass/ Fat free mass	secondary	other	MRI (Unspecified)	Litres	16	2.33	nd	0.45	7	2.17	nd	0.29	nd	nd	nd	#VALUE!
	26	Lundberg et al (Left Posterior Thigh)	Longitudinal	1	Transgender woman		Lean mass/ Fat free mass	secondary	other	MRI (Unspecified)	Litres	16	3.96	nd	0.78	7	3.67	nd	0.56	nd	nd	nd	#VALUE!
	48	Saitong et al (w/Orchi)	Cross-sectional	1	Transgender woman		percent body fat	secondary	dexa	Lunar Prodigy, GE Healthcare	percentage	15	25.9	nd	2.5	nd	nd	nd	nd	15	24.1	nd	5.3
	48	Saitong et al (w/Orchi)	Cross-sectional	1	Transgender woman		Fat mass	secondary	dexa	Lunar Prodigy, GE Healthcare	kilograms	15	0.21	nd	0.15	nd	nd	nd	nd	15	0.36	nd	0.22
	48	Saitong et al (w/Orchi) Elbow Extension	Cross-sectional	1	Transgender woman		muscular strength	secondary	ISK Dyn	Biodex Medical Systems	newtons	15	27.2	nd	5.4	nd	nd	nd	nd	15	47.3	nd	14.7
	48	Saitong et al (w/Orchi) Elbow Flexion	Cross-sectional	1	Transgender woman		muscular strength	secondary	ISK Dyn	Biodex Medical Systems	newtons	15	21.5	nd	5.7	nd	nd	nd	nd	15	36.3	nd	9
	48	Saitong et al (w/Orchi) Knee Extension	Cross-sectional	1	Transgender woman		muscular strength	secondary	ISK Dyn	Biodex Medical Systems	newtons	15	112.4	nd	32.3	nd	nd	nd	nd	15	170	nd	36.1
	48	Saitong et al (w/Orchi) Knee Flexion	Cross-sectional	1	Transgender woman		muscular strength	secondary	ISK Dyn	Biodex Medical Systems	newtons	15	48.9	nd	11.6	nd	nd	nd	nd	15	84.9	nd	16.4
	48	Saitong et al (w/Orchi) Peak Power Wingate	Cross-sectional	1	Transgender woman		muscular power	secondary	CMJ	400 Series Force Plate, Fitness Technology	watts	15	372	nd	78	nd	nd	nd	nd	15	589	nd	125
	48	Saitong et al (w/Orchi) Mean Power Wingate	Cross-sectional	1	Transgender woman		muscular power	secondary	other	401 Series Force Plate, Fitness Technology	watts	15	261	nd	65	nd	nd	nd	nd	15	418	nd	78
	48	Saitong et al (w/Orchi) Peak Power CMJ	Cross-sectional	1	Transgender woman		muscular power	secondary	other	402 Series Force Plate, Fitness Technology	watts	15	2413	nd	543	nd	nd	nd	nd	15	3300	nd	468
	48	Saitong et al (w/o Orchi) Peak Power Squat Jump	Cross-sectional	1	Transgender woman		muscular power			403 Series Force Plate, Fitness Technology	watts	15	2331	nd	442	nd	nd	nd	nd	15	3263	nd	705
	48	Saitong et al (w/o Orchi)	Cross-sectional	2	Transgender woman		body weight	primary	dexa	Lunar Prodigy, GE Healthcare	kilograms	15	58.9	nd	4.2	nd	nd	nd	nd	15	67.6	nd	7.2
	48	Saitong et al (w/o Orchi)	Cross-sectional	2	Transgender woman		BMI	primary	dexa	Lunar Prodigy, GE Healthcare	kgmsquared	15	20.8	nd	1.2	nd	nd	nd	nd	15	22.5	nd	1.6
	26	Lundberg et al (Right Anterior Thigh)	Longitudinal	2	Transgender Men		Lean mass/ Fat free mass	secondary	other	MRI (Unspecified)	Litres	17	1.63	nd	0.34	12	1.92	nd	0.33	nd	nd	nd	#VALUE!
	26	Lundberg et al (Right Posterior Thigh)	Longitudinal	2	Transgender Men		Lean mass/ Fat free mass	secondary	other	MRI (Unspecified)	Litres	17	2.96	nd	0.53	12	3.6	nd	0.42	nd	nd	nd	#VALUE!
	26	Lundberg et al (Right Anterior Thigh)	Longitudinal	1	Transgender woman		Lean mass/ Fat free mass	secondary	other	MRI (Unspecified)	Litres	16	2.3	nd	0.48	7	2.13	nd	0.31	nd	nd	nd	#VALUE!
	26	Lundberg et al (Right Posterior Thigh)	Longitudinal	1	Transgender woman		Lean mass/ Fat free mass	secondary	other	MRI (Unspecified)	Litres	16	4.01	nd	0.75	7	3.77	nd	0.58	nd	nd	nd	#VALUE!
	48	Saitong et al (w/o Orchi)	Cross-sectional	2	Transgender woman		percent body fat	secondary	dexa	Lunar Prodigy, GE Healthcare	percentage	15	27.7	nd	4.1	nd	nd	nd	nd	15	24.1	nd	5.3
	48	Saitong et al (w/o Orchi)	Cross-sectional	2	Transgender woman		Fat mass	secondary	dexa	Lunar Prodigy, GE Healthcare	kilograms	15	0.27	nd	0.14	nd	nd	nd	nd	15	0.36	nd	0.22
	48	Saitong et al (w/o Orchi) Elbow Extension	Cross-sectional	2	Transgender woman		muscular strength	secondary	ISK Dyn	Biodex Medical Systems	newtons	15	29.1	nd	5.2	nd	nd	nd	nd	15	47.3	nd	14.7
	48	Saitong et al (w/o Orchi) Elbow Flexion	Cross-sectional	2	Transgender woman		muscular strength	secondary	ISK Dyn	Biodex Medical Systems	newtons	15	21.3	nd	5	nd	nd	nd	nd	15	36.3	nd	9
	48	Saitong et al (w/o Orchi) Knee Extension	Cross-sectional	2	Transgender woman		muscular strength	secondary	ISK Dyn	Biodex Medical Systems	newtons	15	123.5	nd	23.9	nd	nd	nd	nd	15	170	nd	36.1
	48	Saitong et al (w/o Orchi) Knee Flexion	Cross-sectional	2	Transgender woman		muscular strength	secondary	ISK Dyn	Biodex Medical Systems	newtons	15	51.6	nd	6	nd	nd	nd	nd	15	84.9	nd	16.4
	48	Saitong et al (w/o Orchi) Peak Power Wingate	Cross-sectional	2	Transgender woman		muscular power	secondary	CMJ	400 Series Force Plate, Fitness Technology	watts	15	394	nd	85	nd	nd	nd	nd	15	589	nd	125
	48	Saitong et al (w/o Orchi) Mean Power Wingate	Cross-sectional	2	Transgender woman		muscular power	secondary	other	Monark Peak Bike 894e,	watts	15	267	nd	43	nd	nd	nd	nd	15	418	nd	78
	48	Saitong et al (w/o Orchi) Peak Power CMJ	Cross-sectional	2	Transgender woman		muscular power	secondary	other	Monark Peak Bike 894e,	watts	15	2268	nd	315	nd	nd	nd	nd	15	3300	nd	468
	48	Saitong et al (w/o Orchi) Peak Power Squat Jump	Cross-sectional	1	Transgender woman		muscular power			403 Series Force Plate, Fitness Technology	watts	15	2166	nd	322	nd	nd	nd	nd	15	3263	nd	705
	49	Wiik et al (Total Thigh)	Longitudinal	1	Transgender woman		lean body mass	secondary		MRI	Litres	11	12.51	nd	1.26	11	11.92	nd	1.09
	49	Wiik et al	Longitudinal	1	Transgender woman	6	Fat mass	secondary	other	MRI	kilograms	11	12.7	nd	6.8	11	16.8	nd	6	nd	nd	nd	nd
	49	Wiik et al	Longitudinal	1	Transgender woman	9	body weight	secondary	other	other	kilograms	11	70	nd	10	11	73	nd	10	nd	nd	nd	nd
	49	Wiik et al (Quad)	Longitudinal	1	Transgender woman		Muscle CSA	secondary		MRI	mm2	11	6193	nd	679	11	5930	nd	671
	49	Wiik et al (Peak Torque Iso)	Longitudinal	1	Transgender woman		muscular strength	secondary		isokinetic dynamometry	newtons	11	237	nd	47	11	244	nd	44
	52	Wiik et al (Total Thigh)	Longitudinal	2	Transgender Men		lean body mass	secondary			Litres	12	8.99	nd	1.73	12	10.25	nd	1.49
	49	Wiik et al (60° torque ext Torque)	Longitudinal	1	Transgender woman		muscular strength	secondary		isokinetic dynamometry	newtons	11	172.63	nd	40.85	11	184.86	nd	31.75
	49	Wiik et al (60° torque flex Torque)	Longitudinal	1	Transgender woman		muscular strength	secondary		isokinetic dynamometry	newtons	11	78.63	nd	24.44	11	98.84	nd	14.89
	35	Klaver et al	Longitudinal	1	Transgender woman	5	Lean mass/ Fat free mass	secondary	dexa	Hologic QDR 2000, replaced by Hologic Delphi, replaced by Hologic Discovery	percentage	71	75	nd	-1	71	66	nd	1	nd	nd	nd	nd	There were age matched controls for the two groups of transgender intervention groups, but their data is compared as standard deviation scores to the trans indivudals means, Mean and SD was calculated from the median and range
	49	Wiik et al	Longitudinal	2	Transgender Men	6	Fat mass	secondary	other	MRI	kilograms	12	20.1	nd	11.2	12	16.9	nd	9.4	nd	nd	nd	nd
	49	Wiik et al	Longitudinal	2	Transgender Men	9	body weight	secondary	other	other	kilograms	12	66	nd	19	12	66	nd	10	nd	nd	nd	nd
	50	Wiik et al (Quad)	Longitudinal	2	Transgender Men		Muscle CSA	secondary			mm2	12	4722	nd	1011	12	5378	nd	830
	51	Wiik et al (Peak Torque Iso)	Longitudinal	2	Transgender Men		muscular strength	secondary			newtons	12	172	nd	41	12	189	nd	35
	35	Klaver et al	Longitudinal	2	Transgender Men	5	Lean mass/ Fat free mass	secondary	dexa	Hologic QDR 2000, replaced by Hologic Delphi, replaced by Hologic Discovery	percentage	121	70	nd	0.5	121	73	nd	0.5	nd	nd	nd	nd	There were age matched controls for the two groups of transgender intervention groups, but their data is compared as standard deviation scores to the trans indivudals means, Mean and SD was calculated from the median and range
	53	Wiik et al (60° torque ext Torque)	Longitudinal	2	Transgender Men		muscular strength	secondary			newtons	12	121.03	nd	26.6	12	133.17	nd	21.14
	54	Wiik et al (60° torque flex Torque)	Longitudinal	2	Transgender Men		muscular strength	secondary			newtons	12	65.42	nd	23.66	12	88.54	nd	22.93
	50	Bobba, Kalra and Dharmalingam	Cross-sectional	1	Transgender woman	1	lumbar spine	primary	dexa	HOLOGIC QDR 4500 X-RAY Bone Densitometer.	gm_cm_2	14	0.85	nd	0.09	nd	nd	nd	nd	nd	1.08	nd	0.13
	50	Bobba, Kalra and Dharmalingam	Cross-sectional	2	Transgender Men	1	lumbar spine	primary	dexa	HOLOGIC QDR 4500 X-RAY Bone Densitometer.	gm_cm_2	16	1.06	nd	0.11	nd	nd	nd	nd	nd	1.14	nd	0.15
	50	Bobba, Kalra and Dharmalingam	Cross-sectional	3	Transgender Men	1	lumbar spine	primary	dexa	HOLOGIC QDR 4500 X-RAY Bone Densitometer.	gm_cm_2	16	1.06	nd	0.11	nd	nd	nd	nd	50	1.03	nd	0.1
	50	Bobba, Kalra and Dharmalingam	Cross-sectional	3	Transgender Men	3	hip-total/total proximal femur	primary	dexa	HOLOGIC QDR 4500 X-RAY Bone Densitometer.	gm_cm_2	16	1.047	nd	0.124	nd	nd	nd	nd	50	0.96	nd	0.12
	51	Iwamoto et al	Cross-sectional	1	Transgender woman	1	lumbar spine	primary	dexa	nd	gm_cm_2	15	1.102	nd	0.122	nd	nd	nd	nd	nd	nd	nd	nd
	51	Iwamoto et al	Cross-sectional	1	Transgender woman	2	femoral neck	primary	dexa	nd	gm_cm_2	15	0.931	nd	0.111	nd	nd	nd	nd	nd	nd	nd	nd
	51	Iwamoto et al	Cross-sectional	1	Transgender woman	3	hip-total/total proximal femur	primary	dexa	nd	gm_cm_2	15	0.997	nd	0.126	nd	nd	nd	nd	nd	nd	nd	nd
	51	Iwamoto et al	Cross-sectional	1	Transgender woman	7	percent body fat	secondary	dexa	nd	percentage	15	33.7	nd	7.3	nd	nd	nd	nd	nd	nd	nd	nd
	51	Iwamoto et al	Cross-sectional	1	Transgender woman	8	BMI	secondary	dexa	nd	kgmsquared	15	27.6	nd	6.4	nd	nd	nd	nd	nd	nd	nd	nd
	51	Iwamoto et al	Cross-sectional	2	Transgender Men	1	lumbar spine	primary	dexa	nd	gm_cm_2	15	1.06	nd	0.105	nd	nd	nd	nd	nd	nd	nd	nd
	51	Iwamoto et al	Cross-sectional	2	Transgender Men	2	femoral neck	primary	dexa	nd	gm_cm_2	15	0.902	nd	0.186	nd	nd	nd	nd	nd	nd	nd	nd
	51	Iwamoto et al	Cross-sectional	2	Transgender Men	3	hip-total/total proximal femur	primary	dexa	nd	gm_cm_2	15	0.999	nd	0.155	nd	nd	nd	nd	nd	nd	nd	nd
	51	Iwamoto et al	Cross-sectional	2	Transgender Men	7	percent body fat	secondary	dexa	nd	percentage	15	29.8	nd	7.1	nd	nd	nd	nd	nd	nd	nd	nd
	51	Iwamoto et al	Cross-sectional	2	Transgender Men	8	BMI	secondary	dexa	nd	kgmsquared	15	25.3	nd	5.9	nd	nd	nd	nd	nd	nd	nd	nd
															0				0				#DIV/0!
															0				0				#DIV/0!
															0				0				#DIV/0!
															0				0				#DIV/0!
															0				0				#DIV/0!
															0				0				#DIV/0!
															0				0				#DIV/0!
															0				0				#DIV/0!
															0				0				#DIV/0!
															0				0				#DIV/0!
															0				0				#DIV/0!
															0				0				#DIV/0!
															0				0				#DIV/0!
															0				0				#DIV/0!
															0				0				#DIV/0!
															0				0				#DIV/0!
															0				0				#DIV/0!
															0				0				#DIV/0!
															0				0				#DIV/0!
															0				0				#DIV/0!
															0				0				#DIV/0!
															0				0				#DIV/0!
															0				0				#DIV/0!
															0				0				#DIV/0!
															0				0				#DIV/0!
															0				0				#DIV/0!
															0				0				#DIV/0!
															0				0				#DIV/0!
															0				0				#DIV/0!
															0				0				#DIV/0!
															0				0				#DIV/0!
															0				0				#DIV/0!
															0				0				#DIV/0!
															0				0				#DIV/0!
															0				0				#DIV/0!
															0				0				#DIV/0!
															0				0				#DIV/0!
															0				0				#DIV/0!
															0				0				#DIV/0!
															0				0				#DIV/0!
															0				0				#DIV/0!
															0				0				#DIV/0!
															0				0				#DIV/0!
															0				0				#DIV/0!
															0				0				#DIV/0!
															0				0				#DIV/0!
															0				0				#DIV/0!
															0				0				#DIV/0!
															0				0				#DIV/0!
															0				0				#DIV/0!
															0				0				#DIV/0!
															0				0				#DIV/0!
															0				0				#DIV/0!
															0				0				#DIV/0!
															0				0				#DIV/0!
															0				0				#DIV/0!
															0				0				#DIV/0!
															0				0				#DIV/0!
															0				0				#DIV/0!
															0				0				#DIV/0!
															0				0				#DIV/0!
															0				0				#DIV/0!
															0				0				#DIV/0!
															0				0				#DIV/0!
															0				0				#DIV/0!
															0				0				#DIV/0!
															0				0				#DIV/0!
															0				0				#DIV/0!
															0				0				#DIV/0!
															0				0				#DIV/0!
															0				0				#DIV/0!
															0				0				#DIV/0!
															0				0				#DIV/0!
															0				0				#DIV/0!
															0				0				#DIV/0!
															0				0				#DIV/0!
															0				0				#DIV/0!
															0				0				#DIV/0!
															0				0				#DIV/0!
															0				0				#DIV/0!
															0				0				#DIV/0!
															0				0				#DIV/0!
															0				0				#DIV/0!
															0				0				#DIV/0!
															0				0				#DIV/0!
															0				0				#DIV/0!
															0				0				#DIV/0!
															0				0				#DIV/0!
															0				0				#DIV/0!
															0				0				#DIV/0!
															0				0				#DIV/0!
															0				0				#DIV/0!
															0				0				#DIV/0!
															0				0				#DIV/0!
															0				0				#DIV/0!
															0				0				#DIV/0!
															0				0				#DIV/0!
															0				0				#DIV/0!
															0				0				#DIV/0!
															0				0				#DIV/0!
															0				0				#DIV/0!
															0				0				#DIV/0!
															0				0				#DIV/0!
															0				0				#DIV/0!
															0				0				#DIV/0!
															0				0				#DIV/0!
															0				0				#DIV/0!
															0				0				#DIV/0!
															0				0				#DIV/0!
															0				0				#DIV/0!
															0				0				#DIV/0!
															0				0				#DIV/0!
															0				0				#DIV/0!
															0				0				#DIV/0!
															0				0				#DIV/0!
															0				0				#DIV/0!
															0				0				#DIV/0!
															0				0				#DIV/0!
															0				0				#DIV/0!
															0				0				#DIV/0!
															0				0				#DIV/0!
															0				0				#DIV/0!
															0				0				#DIV/0!
															0				0				#DIV/0!
															0				0				#DIV/0!
															0				0				#DIV/0!
															0				0				#DIV/0!
															0				0				#DIV/0!
															0				0				#DIV/0!
															0				0				#DIV/0!
															0				0				#DIV/0!
															0				0				#DIV/0!
															0				0				#DIV/0!
															0				0				#DIV/0!
															0				0				#DIV/0!
															0				0				#DIV/0!
															0				0				#DIV/0!
															0				0				#DIV/0!
															0				0				#DIV/0!
															0				0				#DIV/0!
															0				0				#DIV/0!
															0				0				#DIV/0!
															0				0				#DIV/0!
															0				0				#DIV/0!
															0				0				#DIV/0!
															0				0				#DIV/0!
															0				0				#DIV/0!
															0				0				#DIV/0!
															0				0				#DIV/0!
															0				0				#DIV/0!
															0				0				#DIV/0!
															0				0				#DIV/0!
															0				0				#DIV/0!
															0				0				#DIV/0!
															0				0				#DIV/0!
															0				0				#DIV/0!
															0				0				#DIV/0!
															0				0				#DIV/0!
															0				0				#DIV/0!
															0				0				#DIV/0!
															0				0				#DIV/0!
															0				0				#DIV/0!
															0				0				#DIV/0!
															0				0				#DIV/0!
															0				0				#DIV/0!
															0				0				#DIV/0!
															0				0				#DIV/0!
															0				0				#DIV/0!
															0				0				#DIV/0!
															0				0				#DIV/0!
															0				0				#DIV/0!
															0				0				#DIV/0!
															0				0				#DIV/0!
															0				0				#DIV/0!
															0				0				#DIV/0!
															0				0				#DIV/0!
															0				0				#DIV/0!
															0				0				#DIV/0!
															0				0				#DIV/0!
															0				0				#DIV/0!
															0				0				#DIV/0!
															0				0				#DIV/0!
															0				0				#DIV/0!
															0				0				#DIV/0!
															0				0				#DIV/0!
															0				0				#DIV/0!
															0				0				#DIV/0!
															0				0				#DIV/0!
															0				0				#DIV/0!
															0				0				#DIV/0!
															0				0				#DIV/0!
															0				0				#DIV/0!
															0				0				#DIV/0!
															0				0				#DIV/0!
															0				0				#DIV/0!
															0				0				#DIV/0!
															0				0				#DIV/0!
															0				0				#DIV/0!
															0				0				#DIV/0!
															0				0				#DIV/0!
															0				0				#DIV/0!
															0				0				#DIV/0!
															0				0				#DIV/0!
															0				0				#DIV/0!
															0				0				#DIV/0!
															0				0				#DIV/0!
															0				0				#DIV/0!
															0				0				#DIV/0!
															0				0				#DIV/0!
															0				0				#DIV/0!
															0				0				#DIV/0!
															0				0				#DIV/0!
															0				0				#DIV/0!
															0				0				#DIV/0!
															0				0				#DIV/0!
															0				0				#DIV/0!
															0				0				#DIV/0!
															0				0				#DIV/0!
															0				0				#DIV/0!
															0				0				#DIV/0!
															0				0				#DIV/0!
															0				0				#DIV/0!
															0				0				#DIV/0!
															0				0				#DIV/0!
															0				0				#DIV/0!
															0				0				#DIV/0!
															0				0				#DIV/0!
															0				0				#DIV/0!
															0				0				#DIV/0!
															0				0				#DIV/0!
															0				0				#DIV/0!
															0				0				#DIV/0!
															0				0				#DIV/0!
															0				0				#DIV/0!
															0				0				#DIV/0!
															0				0				#DIV/0!
															0				0				#DIV/0!
															0				0				#DIV/0!
															0				0				#DIV/0!
															0				0				#DIV/0!
															0				0				#DIV/0!
															0				0				#DIV/0!
															0				0				#DIV/0!
															0				0				#DIV/0!
															0				0				#DIV/0!
															0				0				#DIV/0!
															0				0				#DIV/0!
															0				0				#DIV/0!
															0				0				#DIV/0!
															0				0				#DIV/0!
															0				0				#DIV/0!
															0				0				#DIV/0!
															0				0				#DIV/0!
															0				0				#DIV/0!
															0				0				#DIV/0!
															0				0				#DIV/0!
															0				0				#DIV/0!
															0				0				#DIV/0!
															0				0				#DIV/0!
															0				0				#DIV/0!
															0				0				#DIV/0!
															0				0				#DIV/0!
															0				0				#DIV/0!
															0				0				#DIV/0!
															0				0				#DIV/0!
															0				0				#DIV/0!
															0				0				#DIV/0!
															0				0				#DIV/0!
															0				0				#DIV/0!
															0				0				#DIV/0!
															0				0				#DIV/0!
															0				0				#DIV/0!
															0				0				#DIV/0!
															0				0				#DIV/0!
															0				0				#DIV/0!
															0				0				#DIV/0!
															0				0				#DIV/0!
															0				0				#DIV/0!
															0				0				#DIV/0!
															0				0				#DIV/0!
															0				0				#DIV/0!
															0				0				#DIV/0!
															0				0				#DIV/0!
															0				0				#DIV/0!
															0				0				#DIV/0!
															0				0				#DIV/0!
															0				0				#DIV/0!
															0				0				#DIV/0!
															0				0				#DIV/0!
															0				0				#DIV/0!
															0				0				#DIV/0!
															0				0				#DIV/0!
															0				0				#DIV/0!
															0				0				#DIV/0!
															0				0				#DIV/0!
															0				0				#DIV/0!
															0				0				#DIV/0!
															0				0				#DIV/0!
															0				0				#DIV/0!
															0				0				#DIV/0!
															0				0				#DIV/0!
															0				0				#DIV/0!
															0				0				#DIV/0!
															0				0				#DIV/0!
															0				0				#DIV/0!
															0				0				#DIV/0!
															0				0				#DIV/0!
															0				0				#DIV/0!
															0				0				#DIV/0!
															0				0				#DIV/0!
															0				0				#DIV/0!
															0				0				#DIV/0!
															0				0				#DIV/0!
															0				0				#DIV/0!
															0				0				#DIV/0!
															0				0				#DIV/0!
															0				0				#DIV/0!
															0				0				#DIV/0!
															0				0				#DIV/0!
															0				0				#DIV/0!
															0				0				#DIV/0!
															0				0				#DIV/0!
															0				0				#DIV/0!
															0				0				#DIV/0!
															0				0				#DIV/0!
															0				0				#DIV/0!
															0				0				#DIV/0!
															0				0				#DIV/0!
															0				0				#DIV/0!
															0				0				#DIV/0!
															0				0				#DIV/0!
															0				0				#DIV/0!
															0				0				#DIV/0!
															0				0				#DIV/0!
															0				0				#DIV/0!
															0				0				#DIV/0!
															0				0				#DIV/0!
															0				0				#DIV/0!
															0				0				#DIV/0!
															0				0				#DIV/0!
															0				0				#DIV/0!
															0				0				#DIV/0!
															0				0				#DIV/0!
															0				0				#DIV/0!
															0				0				#DIV/0!
															0				0				#DIV/0!
															0				0				#DIV/0!
															0				0				#DIV/0!
															0				0				#DIV/0!
															0				0				#DIV/0!
															0				0				#DIV/0!
															0				0				#DIV/0!
															0				0				#DIV/0!
															0				0				#DIV/0!
															0				0				#DIV/0!
															0				0				#DIV/0!
															0				0				#DIV/0!
															0				0				#DIV/0!
															0				0				#DIV/0!
															0				0				#DIV/0!
															0				0				#DIV/0!
															0				0				#DIV/0!
															0				0				#DIV/0!
															0				0				#DIV/0!
															0				0				#DIV/0!
															0				0				#DIV/0!
															0				0				#DIV/0!
															0				0				#DIV/0!
															0				0				#DIV/0!
															0				0				#DIV/0!
															0				0				#DIV/0!
															0				0				#DIV/0!
															0				0				#DIV/0!
															0				0				#DIV/0!
															0				0				#DIV/0!
															0				0				#DIV/0!
															0				0				#DIV/0!
															0				0				#DIV/0!
															0				0				#DIV/0!
															0				0				#DIV/0!
															0				0				#DIV/0!
															0				0				#DIV/0!
															0				0				#DIV/0!
															0				0				#DIV/0!
															0				0				#DIV/0!
															0				0				#DIV/0!
															0				0				#DIV/0!
															0				0				#DIV/0!
															0				0				#DIV/0!
															0				0				#DIV/0!
															0				0				#DIV/0!
															0				0				#DIV/0!
															0				0				#DIV/0!
															0				0				#DIV/0!
															0				0				#DIV/0!
															0				0				#DIV/0!
															0				0				#DIV/0!
															0				0				#DIV/0!
															0				0				#DIV/0!
															0				0				#DIV/0!
															0				0				#DIV/0!
															0				0				#DIV/0!
															0				0				#DIV/0!
															0				0				#DIV/0!
															0				0				#DIV/0!
															0				0				#DIV/0!
															0				0				#DIV/0!
															0				0				#DIV/0!
															0				0				#DIV/0!
															0				0				#DIV/0!
															0				0				#DIV/0!
															0				0				#DIV/0!
															0				0				#DIV/0!
															0				0				#DIV/0!
															0				0				#DIV/0!
															0				0				#DIV/0!
															0				0				#DIV/0!
															0				0				#DIV/0!
															0				0				#DIV/0!
															0				0				#DIV/0!
															0				0				#DIV/0!
															0				0				#DIV/0!
															0				0				#DIV/0!
															0				0				#DIV/0!
															0				0				#DIV/0!
															0				0				#DIV/0!
															0				0				#DIV/0!
															0				0				#DIV/0!
															0				0				#DIV/0!
															0				0				#DIV/0!
															0				0				#DIV/0!
															0				0				#DIV/0!
															0				0				#DIV/0!
															0				0				#DIV/0!
															0				0				#DIV/0!
															0				0				#DIV/0!
															0				0				#DIV/0!
															0				0				#DIV/0!
															0				0				#DIV/0!
															0				0				#DIV/0!
															0				0				#DIV/0!
															0				0				#DIV/0!
															0				0				#DIV/0!
															0				0				#DIV/0!
															0				0				#DIV/0!
															0				0				#DIV/0!
															0				0				#DIV/0!
															0				0				#DIV/0!
															0				0				#DIV/0!
															0				0				#DIV/0!
															0				0				#DIV/0!
															0				0				#DIV/0!
															0				0				#DIV/0!
															0				0				#DIV/0!
															0				0				#DIV/0!
															0				0				#DIV/0!
															0				0				#DIV/0!
															0				0				#DIV/0!
															0				0				#DIV/0!
															0				0				#DIV/0!
															0				0				#DIV/0!
															0				0				#DIV/0!
															0				0				#DIV/0!
															0				0				#DIV/0!
															0				0				#DIV/0!
															0				0				#DIV/0!
															0				0				#DIV/0!
															0				0				#DIV/0!
															0				0				#DIV/0!
															0				0				#DIV/0!
															0				0				#DIV/0!
															0				0				#DIV/0!
															0				0				#DIV/0!
															0				0				#DIV/0!
															0				0				#DIV/0!
															0				0				#DIV/0!
															0				0				#DIV/0!
															0				0				#DIV/0!
															0				0				#DIV/0!
															0				0				#DIV/0!
															0				0				#DIV/0!
															0				0				#DIV/0!
															0				0				#DIV/0!
															0				0				#DIV/0!
															0				0				#DIV/0!
															0				0				#DIV/0!
															0				0				#DIV/0!
															0				0				#DIV/0!
															0				0				#DIV/0!
															0				0				#DIV/0!
															0				0				#DIV/0!
															0				0				#DIV/0!
															0				0				#DIV/0!
															0				0				#DIV/0!
															0				0				#DIV/0!
															0				0				#DIV/0!
															0				0				#DIV/0!
															0				0				#DIV/0!
															0				0				#DIV/0!
															0				0				#DIV/0!
															0				0				#DIV/0!
															0				0				#DIV/0!
															0				0				#DIV/0!
															0				0				#DIV/0!
															0				0				#DIV/0!
															0				0				#DIV/0!
															0				0				#DIV/0!
															0				0				#DIV/0!
															0				0				#DIV/0!
															0				0				#DIV/0!
															0				0				#DIV/0!
															0				0				#DIV/0!
															0				0				#DIV/0!
															0				0				#DIV/0!
															0				0				#DIV/0!
															0				0				#DIV/0!
															0				0				#DIV/0!
															0				0				#DIV/0!
															0				0				#DIV/0!
															0				0				#DIV/0!
															0				0				#DIV/0!
															0				0				#DIV/0!
															0				0				#DIV/0!
															0				0				#DIV/0!
															0				0				#DIV/0!
															0				0				#DIV/0!
															0				0				#DIV/0!
															0				0				#DIV/0!
															0				0				#DIV/0!
															0				0				#DIV/0!
															0				0				#DIV/0!
															0				0				#DIV/0!
															0				0				#DIV/0!
															0				0				#DIV/0!
															0				0				#DIV/0!
															0				0				#DIV/0!
															0				0				#DIV/0!
															0				0				#DIV/0!
															0				0				#DIV/0!
															0				0				#DIV/0!
															0				0				#DIV/0!
															0				0				#DIV/0!
															0				0				#DIV/0!
															0				0				#DIV/0!
															0				0				#DIV/0!
															0				0				#DIV/0!
															0				0				#DIV/0!
															0				0				#DIV/0!
															0				0				#DIV/0!
															0				0				#DIV/0!
															0				0				#DIV/0!
															0				0				#DIV/0!
															0				0				#DIV/0!
															0				0				#DIV/0!
															0				0				#DIV/0!
															0				0				#DIV/0!
															0				0				#DIV/0!
															0				0				#DIV/0!
															0				0				#DIV/0!
															0				0				#DIV/0!
															0				0				#DIV/0!
															0				0				#DIV/0!
															0				0				#DIV/0!
															0				0				#DIV/0!
															0				0				#DIV/0!
															0				0				#DIV/0!
															0				0				#DIV/0!
															0				0				#DIV/0!
															0				0				#DIV/0!
															0				0				#DIV/0!
															0				0				#DIV/0!
															0				0				#DIV/0!
															0				0				#DIV/0!
															0				0				#DIV/0!
															0				0				#DIV/0!
															0				0				#DIV/0!
															0				0				#DIV/0!
															0				0				#DIV/0!
															0				0				#DIV/0!
															0				0				#DIV/0!
															0				0				#DIV/0!
															0				0				#DIV/0!
															0				0				#DIV/0!
															0				0				#DIV/0!
															0				0				#DIV/0!
															0				0				#DIV/0!
															0				0				#DIV/0!
															0				0				#DIV/0!
															0				0				#DIV/0!
															0				0				#DIV/0!
															0				0				#DIV/0!
															0				0				#DIV/0!
															0				0				#DIV/0!
															0				0				#DIV/0!
															0				0				#DIV/0!
															0				0				#DIV/0!
															0				0				#DIV/0!
															0				0				#DIV/0!
															0				0				#DIV/0!
															0				0				#DIV/0!
															0				0				#DIV/0!
															0				0				#DIV/0!
															0				0				#DIV/0!
															0				0				#DIV/0!
															0				0				#DIV/0!
															0				0				#DIV/0!
															0				0				#DIV/0!
															0				0				#DIV/0!
															0				0				#DIV/0!
															0				0				#DIV/0!
															0				0				#DIV/0!
															0				0				#DIV/0!
															0				0				#DIV/0!
															0				0				#DIV/0!
															0				0				#DIV/0!
															0				0				#DIV/0!
															0				0				#DIV/0!
															0				0				#DIV/0!
															0				0				#DIV/0!
															0				0				#DIV/0!
															0				0				#DIV/0!
															0				0				#DIV/0!
															0				0				#DIV/0!
															0				0				#DIV/0!
															0				0				#DIV/0!
															0				0				#DIV/0!
															0				0				#DIV/0!
															0				0				#DIV/0!
															0				0				#DIV/0!
															0				0				#DIV/0!
															0				0				#DIV/0!
															0				0				#DIV/0!
															0				0				#DIV/0!
															0				0				#DIV/0!
															0				0				#DIV/0!
															0				0				#DIV/0!
															0				0				#DIV/0!
															0				0				#DIV/0!
															0				0				#DIV/0!
															0				0				#DIV/0!
															0				0				#DIV/0!
															0				0				#DIV/0!
															0				0				#DIV/0!
															0				0				#DIV/0!
															0				0				#DIV/0!
															0				0				#DIV/0!
															0				0				#DIV/0!
															0				0				#DIV/0!
															0				0				#DIV/0!
															0				0				#DIV/0!
															0				0				#DIV/0!
															0				0				#DIV/0!
															0				0				#DIV/0!
															0				0				#DIV/0!
															0				0				#DIV/0!
															0				0				#DIV/0!
															0				0				#DIV/0!
															0				0				#DIV/0!
															0				0				#DIV/0!
															0				0				#DIV/0!
															0				0				#DIV/0!
															0				0				#DIV/0!
															0				0				#DIV/0!
															0				0				#DIV/0!
															0				0				#DIV/0!
															0				0				#DIV/0!
															0				0				#DIV/0!
															0				0				#DIV/0!
															0				0				#DIV/0!
															0				0				#DIV/0!
															0				0				#DIV/0!
															0				0				#DIV/0!
															0				0				#DIV/0!
															0				0				#DIV/0!
															0				0				#DIV/0!
															0				0				#DIV/0!
															0				0				#DIV/0!
															0				0				#DIV/0!
															0				0				#DIV/0!
															0				0				#DIV/0!
															0				0				#DIV/0!
															0				0				#DIV/0!
															0				0				#DIV/0!
															0				0				#DIV/0!
															0				0				#DIV/0!
															0				0				#DIV/0!
															0				0				#DIV/0!
															0				0				#DIV/0!
															0				0				#DIV/0!
															0				0				#DIV/0!
															0				0				#DIV/0!
															0				0				#DIV/0!
															0				0				#DIV/0!
															0				0				#DIV/0!
															0				0				#DIV/0!
															0				0				#DIV/0!
															0				0				#DIV/0!
															0				0				#DIV/0!
															0				0				#DIV/0!
															0				0				#DIV/0!
															0				0				#DIV/0!
															0				0				#DIV/0!
															0				0				#DIV/0!
															0				0				#DIV/0!
															0				0				#DIV/0!
															0				0				#DIV/0!
															0				0				#DIV/0!
															0				0				#DIV/0!
															0				0				#DIV/0!
															0				0				#DIV/0!
															0				0				#DIV/0!
															0				0				#DIV/0!
															0				0				#DIV/0!
															0				0				#DIV/0!
															0				0				#DIV/0!
															0				0				#DIV/0!
															0				0				#DIV/0!
															0				0				#DIV/0!
															0				0				#DIV/0!
															0				0				#DIV/0!
															0				0				#DIV/0!
															0				0				#DIV/0!
															0				0				#DIV/0!
															0				0				#DIV/0!
															0				0				#DIV/0!
															0				0				#DIV/0!
															0				0				#DIV/0!
															0				0				#DIV/0!
															0				0				#DIV/0!
															0				0				#DIV/0!
															0				0				#DIV/0!
															0				0				#DIV/0!
															0				0				#DIV/0!
															0				0				#DIV/0!
															0				0				#DIV/0!
															0				0				#DIV/0!
															0				0				#DIV/0!
															0				0				#DIV/0!
															0				0				#DIV/0!
															0				0				#DIV/0!
															0				0				#DIV/0!
															0				0				#DIV/0!
															0				0				#DIV/0!
															0				0				#DIV/0!
															0				0				#DIV/0!
															0				0				#DIV/0!
															0				0				#DIV/0!
															0				0				#DIV/0!
															0				0				#DIV/0!
															0				0				#DIV/0!
															0				0				#DIV/0!
															0				0				#DIV/0!
															0				0				#DIV/0!
															0				0				#DIV/0!
															0				0				#DIV/0!
															0				0				#DIV/0!
															0				0				#DIV/0!
															0				0				#DIV/0!
															0				0				#DIV/0!
															0				0				#DIV/0!
															0				0				#DIV/0!
															0				0				#DIV/0!
															0				0				#DIV/0!
															0				0				#DIV/0!
															0				0				#DIV/0!
															0				0				#DIV/0!
															0				0				#DIV/0!
															0				0				#DIV/0!
															0				0				#DIV/0!
															0				0				#DIV/0!
															0				0				#DIV/0!
															0				0				#DIV/0!
															0				0				#DIV/0!
															0				0				#DIV/0!
															0				0				#DIV/0!
															0				0				#DIV/0!
															0				0				#DIV/0!
															0				0				#DIV/0!
															0				0				#DIV/0!
															0				0				#DIV/0!
															0				0				#DIV/0!
															0				0				#DIV/0!
															0				0				#DIV/0!
															0				0				#DIV/0!
															0				0				#DIV/0!
															0				0				#DIV/0!
															0				0				#DIV/0!
															0				0				#DIV/0!
															0				0				#DIV/0!
															0				0				#DIV/0!
															0				0				#DIV/0!
															0				0				#DIV/0!
															0				0				#DIV/0!
															0				0				#DIV/0!
															0				0				#DIV/0!
															0				0				#DIV/0!
															0				0				#DIV/0!
															0				0				#DIV/0!
															0				0				#DIV/0!
															0				0				#DIV/0!
															0				0				#DIV/0!
															0				0				#DIV/0!
															0				0				#DIV/0!
															0				0				#DIV/0!
															0				0				#DIV/0!
															0				0				#DIV/0!
															0				0				#DIV/0!
															0				0				#DIV/0!
															0				0				#DIV/0!
															0				0				#DIV/0!
															0				0				#DIV/0!
															0				0				#DIV/0!
															0				0				#DIV/0!
															0				0				#DIV/0!
															0				0				#DIV/0!
															0				0				#DIV/0!
															0				0				#DIV/0!
															0				0				#DIV/0!
															0				0				#DIV/0!
															0				0				#DIV/0!
															0				0				#DIV/0!
															0				0				#DIV/0!
															0				0				#DIV/0!
															0				0				#DIV/0!
															0				0				#DIV/0!
															0				0				#DIV/0!
															0				0				#DIV/0!
															0				0				#DIV/0!
															0				0				#DIV/0!
															0				0				#DIV/0!
															0				0				#DIV/0!
															0				0				#DIV/0!
															0				0				#DIV/0!
															0				0				#DIV/0!
															0				0				#DIV/0!
															0				0				#DIV/0!
															0				0				#DIV/0!
															0				0				#DIV/0!
															0				0				#DIV/0!
															0				0				#DIV/0!
															0				0				#DIV/0!
															0				0				#DIV/0!
															0				0				#DIV/0!
															0				0				#DIV/0!
															0				0				#DIV/0!
															0				0				#DIV/0!
															0				0				#DIV/0!
															0				0				#DIV/0!
															0				0				#DIV/0!
															0				0				#DIV/0!
															0				0				#DIV/0!
															0				0				#DIV/0!
															0				0				#DIV/0!
															0				0				#DIV/0!
															0				0				#DIV/0!
															0				0				#DIV/0!
															0				0				#DIV/0!
															0				0				#DIV/0!
															0				0				#DIV/0!
															0				0				#DIV/0!
															0				0				#DIV/0!
															0				0				#DIV/0!
															0				0				#DIV/0!
															0				0				#DIV/0!
															0				0				#DIV/0!
															0				0				#DIV/0!
															0				0				#DIV/0!
															0				0				#DIV/0!
															0				0				#DIV/0!
															0				0				#DIV/0!
															0				0				#DIV/0!
															0				0				#DIV/0!
															0				0				#DIV/0!
															0				0				#DIV/0!
															0				0				#DIV/0!
															0				0				#DIV/0!
															0				0				#DIV/0!
															0				0				#DIV/0!
															0				0				#DIV/0!
															0				0				#DIV/0!
															0				0				#DIV/0!
															0				0				#DIV/0!
															0				0				#DIV/0!
															0				0				#DIV/0!
															0				0				#DIV/0!
															0				0				#DIV/0!
															0				0				#DIV/0!
															0				0				#DIV/0!
															0				0				#DIV/0!
															0				0				#DIV/0!
															0				0				#DIV/0!
															0				0				#DIV/0!
															0				0				#DIV/0!
															0				0				#DIV/0!
															0				0				#DIV/0!
															0				0				#DIV/0!
															0				0				#DIV/0!
															0				0				#DIV/0!
															0				0				#DIV/0!
															0				0				#DIV/0!
															0				0				#DIV/0!
															0				0				#DIV/0!
															0				0				#DIV/0!
															0				0				#DIV/0!
															0				0				#DIV/0!
															0				0				#DIV/0!
															0				0				#DIV/0!
															0				0				#DIV/0!
															0				0				#DIV/0!
															0				0				#DIV/0!
															0				0				#DIV/0!
															0				0				#DIV/0!
															0				0				#DIV/0!
															0				0				#DIV/0!
															0				0				#DIV/0!
															0				0				#DIV/0!
															0				0				#DIV/0!
															0				0				#DIV/0!
															0				0				#DIV/0!
	52	Harper	Cross-sectional	1	Transgender woman		body weight	secondary	other	nd	kilograms	12	83.1	nd	16.7	nd	nd	nd	nd	11	65.8	nd	12
	52	Harper	Cross-sectional	1	Transgender woman		BMI	secondary	other	nd	kgmsquared	12	26.3	nd	4.2	nd	nd	nd	nd	11	22.9	nd	3.5
	48	Saitong et al (w/Orchi)	Cross-sectional	1	Transgender woman		Lean mass/ Fat free mass	secondary	dexa	Lunar Prodigy, GE Healthcare	percentage	15	64.8	nd	3.4	nd	nd	nd	nd	15	72.1	nd	5.1
	52	Harper	Cross-sectional	1	Transgender woman		Fat mass	secondary	other	nd	kilograms	12	26.5	nd	11.6	nd	nd	nd	nd	11	18.7	nd	8.9
	52	Harper	Cross-sectional	1	Transgender woman		percent body fat	secondary	other	nd	percentage	12	31.3	nd	7.6	nd	nd	nd	nd	11	27.1	nd	8.1
	48	Saitong et al (w/o Orchi)	Cross-sectional	2	Transgender woman		Lean mass/ Fat free mass	secondary	dexa	Lunar Prodigy, GE Healthcare	percentage	15	65.9	nd	3.2	nd	nd	nd	nd	15	72.1	nd	5.1
	52	Harper (peak work rate)	Cross-sectional	1	Transgender woman		muscular power	secondary	other	nd	watts	12	312	nd	52	nd	nd	nd	nd	11	292	nd
	52	Harper (CMJ)	Cross-sectional	1	Transgender woman		muscular power	secondary	CMJ	nd	centimeters	12	0.26	nd	0.05	nd	nd	nd	nd	11	0.25	nd	0.04
	52	Harper (CMJ Power)	Cross-sectional	1	Transgender woman		muscular power	secondary	CMJ	nd	watts	12	2911	nd	676	nd	nd	nd	nd	11	2358	nd	305
	52	Harper (Iso QSQ max force)	Cross-sectional	1	Transgender woman		muscular strength	secondary	ISK Dyn	nd	newtons	12	2281	nd	590	nd	nd	nd	nd	11	1829	nd	421
	52	Harper (Handfrip)	Cross-sectional	1	Transgender woman		muscular strength	secondary	Handgrip	nd	kilograms	12	42.4	nd	8.4	nd	nd	nd	nd	11	35.4	nd	5.4
	52	Harper (knee ext. torque)	Cross-sectional	1	Transgender woman		muscular strength	secondary	ISK Dyn	nd	newtons	12	229	nd	54	nd	nd	nd	nd	11	168	nd	43
	52	Harper (PPO)	Cross-sectional	1	Transgender woman		muscular power	secondary	ISK Dyn	nd	watts	12	755	nd	197	nd	nd	nd	nd	11	581	nd	73
	52	Harper (MPO)	Cross-sectional	1	Transgender woman		muscular power	secondary	ISK Dyn	nd	watts	12	560	nd	122	nd	nd	nd	nd	11	461	nd	53
	53	Fighera et al	Longitudinal	1	Transgender woman	8	BMI	secondary	nd		kgmsquared	46	25.7	nd	4.2	46	26.22	nd	3.96
	53	Fighera et al	Longitudinal	1	Transgender woman	6	Fat mass	secondary	dexa	Lunar Prodigy Primo	kilograms	46	22.1	nd	8.7	46	24.8	nd	9.4
	53	Fighera et al	Longitudinal	1	Transgender woman		Lean mass/ Fat free mass	secondary	dexa	Lunar Prodigy Primo	kilograms	46	22.3	nd	3.7	46	21.5	nd	3.3
	53	Fighera et al	Longitudinal	1	Transgender woman		lumbar spine	primary	dexa	Lunar Prodigy Primo	gm_cm_2	46	1.2	nd	0.19	46	1.19	nd	0.18
	53	Fighera et al	Longitudinal	1	Transgender woman		femoral neck	primary	dexa	Lunar Prodigy Primo	gm_cm_2	46	1.03	nd	0.16	46	1.03	nd	0.17
	53	Fighera et al	Longitudinal	1	Transgender woman		hip-total/total proximal femur	primary	dexa	Lunar Prodigy Primo	gm_cm_2	46	1.04	nd	0.16	46	1.03	nd	0.16
																				27.5	25.465	#DIV/0!	2.9675
												15.3333	29.0733	#DIV/0!	7.15667
												15.5	45.945	#DIV/0!	5.935					15	17.05	#DIV/0!	7.2
																				20	37.32	#DIV/0!	5.915

### Sheet: SD Caculator
Obtaining standard deviations from standard errors (SE), Range, and confidence intervals (CI) for group means
Standard Error								Confidence Intervals
Formula SD = SE x √n								Formula SD = √n x (upper limit - Lower limit) / 3.92
	n =		SE =		SD =	0			n =	36	Upper =	53.8	SD	-13.7755
											Lower =	62.8
								Mean and SD from Range
								Formula Mean = (Low Limit + High Limit) /2 SD = (Mean – Low Limit) / 2
									Mean =	76	Upper =	82	SD	2.5
											Lower =	71

### Sheet: Validation Lists
yesno	typec	source	language	country	design	analysis	gender	race	yesnosomend	meno	supervision	intmet	envimode	delivmode	esmethod	pamet	typepa	temethod	fatmeth	typegluc	disassessor	met_sd_pc_e	te_met	es_direction	drugs	type_c	coder	location	participation	pa_change	outcome_type	assessment_type	outcome_type	outcome_classified	country_2	presciption	analysistype	metric	position	yesnond	time2	pachange	dietreport	bias	metricht	status	dietime	dietypec	outcome_test_bone	p_met_sd_e	p_te_met	g_met	type_ex	strength	type_str	mode_ae	mode_str	yesnopend	setting	incex	forces	race_frax
yes	Baseline	journal	english	Afghanistan	rct	abp	males	non-hispanic white	yes	premenopausal	supervised	mhr	group based	prescription	means	logs	leisure	pre-post	skinfold calipers	fasting	patient	pre-post sd	change score sds	positive	yes	nonintervention	AB	home based	group	increase	aerobic fitness	performance-based	physical function/disability	primary	usa	prescribed	abp	centimeters	sitting	yes	morning	increase	self-report	yes	centimeters	pending	daily	none	dexa	change score sd (imputed)	percent change score sds	absolute values	aerobic	increase	traditional	aerobic dance	yes	yes	university	include	ground reaction	caucasian
no	Matched Comparison	dissertation	other	Albania	ct	itt	females	black	no	postmenopausal	unsupervised	hrr	home based	advice	pvalue-positive	diaries	occupational	change outcome	hydrostatic weighing	nonfasting	physician	change score sd (imputed)	treatment effect sem (imputed)	negative	no	attention control	SMM	facility based	self	decrease	body weight	self-reported	pain	secondary	other	completed	itt	gm_cm_2	supine	no	afternoon	decrease	other	no	meters	data retrieved	weekly	other	dpa	change score sem	treatment effect percent change sem (imputed)	relative values	strength	decrease	circuit	aerobic dance/other	no	no	hospital	exclude	joint reaction	black
	Unmatched Comparison	thesis		Algeria	other	abp & itt	mixed	asian	some	mixed	both	vo2	both	nd	pvalue-negative	questionaires	leisure and occupational	nd	bioelectrical impedance	nd	nurse	change score sem	treatment effect confidence interval		some	usual care	other	home and facility based	group & self	no change	balance	clinician assessed	mental health	other		nd	nd	gm_cm_3	standing	nd	evening	no change	nd	unclear	inches	data not retrieved	monthly	nd	pqct	confidence interval	percent change treatment effect confidence interval	nd	both	no change	other	aerobic dance/stairclimb	other	pending	both	pending	both	hispanic
	Not Disclosed	journal/dissertation		American Samoa	Longitudinal	nap	nd	mexican american	nd	perimenopausal	nd	other	one-on-one		other	pedometers	ADLS/IADLS	other	near-infrared light interactance		other	confidence interval	other		nd	other	BH	other	other	nd	balance-static	nd	quality of life					grams	nd		nd	nd			nd				qct	nd	other	other	other	nd	nd	aerobic dance/stairclimb/other	nd		other		nd	asian
		journal/thesis		Andorra	Cross-sectional	nd	Transgender woman	other hispanic		nd		nd	other		nd	accelerometers	other		dexa		nd	other	nd			nd	DB	nd	nd		balance-dynamic		health-care utilization					inches											spa		nd					cycle			nd			nd
		other		Angola			Transgender Men	american indian					nd			other	nd		magnetic resonance imaging			nd					AW				body mass index							IU											other							cycle/other
				Anguilla			non-binary	multiple races								nd			total body electrical conductivity								JH				body weight							kgmsquared											nd							jog
				Antarctica				nd											computed tomography												calcaneus							kilograms											ISK Dyn							jog/cycle
				Antigua and Barbuda															plethysmography												calcium intake							litersmin											CMJ							jog/cycle/stairclimb
				Argentina															other										partner		femoral neck							meters											Handgrip							jog/cycle/stairclimb/other
				Armenia															nd										partner & self		femur							mg_cm_2																		jog/other
				Aruba																											femur-1/3							mg_cm_3																		jump
				Ashmore and Cartier																											femur-distal							milligrams																		jump/other
				Australia																											femur-proximal							mlkgmin																		nd
				Austria																											forearm							newtons																		other
				Azerbaijan																											forearm-distal							percentage																		row
				Bahrain																											forearm-mid							watts																		stairclimb
				Baker Island																											forearm-proximal							pounds																		stairclimb/other
				Bangladesh																											fractures							nd																		swim
				Barbados																											hip-total/total proximal femur							other																		swim/other
				Bassas da India																											humerus-left							cm2																		walk
				Belarus																											humerus-midshaft							mm2																		walk/aerobic dance/stairclimb
				Belgium																											humerus-proximal							Litres																		walk/aerobic dance/stairclimb/other
				Belize																											humerus-right							t scores																		walk/cycle
				Benin																											humerus-shaft							z scores																		walk/jog
				Bermuda																											intertrochanter(ic)																									walk/jog/aerobic dance/swim
				Bhutan																											lean body mass																									walk/jog/aerobic dance/swim/other
				Bolivia																											leg																									walk/jog/cycle
				Bosnia and Herzegovina																											lower limb																									walk/jog/cycle/other
				Botswana																											lumbar spine																									walk/jog/cycle/stairclimb
				Bouvet Island																											muscular strength																									walk/jog/cycle/stairclimb/other
				Brazil																											muscular strength-lower																									walk/jog/other
				British Indian Ocean Territory																											muscular strength-upper																									walk/other
				British Virgin Islands																											muscular power																									walk/stairclimb
				Brunei Darussalam																											muscular power-lower																									walk/stairclimb/other
				Bulgaria																											muscular power-upper
				Burkina Faso																											os calcis
				Burma																											patella
				Burundi																											pelvis
				Cambodia																											percent body fat
				Cameroon																											radius
				Canada																											radius-1/3
				Cape Verde																											radius-distal
				Cayman Islands																											radius-left
				Central African Republic																											radius-mid
				Chad																											radius-right
				Chile																											radius-shaft
				China																											radius-ultra-distal
				Christmas Island																											ribs
				Clipperton Island																											spine
				Cocos (Keeling) Islands																											thoracic spine
				Colombia																											tibia & fibula
				Comoros																											tibia-mid
				Congo, Democratic Republic of the																											tibia-proximal
				Congo, Republic of the																											trabecular
				Cook Islands																											trochanter(ic)
				Coral Sea Islands																											trochanter(ic)-greater
				Costa Rica																											ulnar-1/3
				Cote d'Ivoire																											ulnar-distal
				Croatia																											ulnar-left
				Cuba																											ulnar-right
				Cyprus																											ulnar-shaft
				Czech Republic																											ulnar-ultradistal
				Denmark																											ultradistal
				Djibouti																											upper limb
				Dominica																											vitamin D intake
				Dominican Republic																											ward's triangle
				East Timor																											whole body
				Ecuador																											wrist
				Egypt																											wrist-ultradistal
				El Salvador																											other
				Equatorial Guinea																											Fat mass
				Eritrea																											Lean mass/ Fat free mass
				Estonia																											BMI
				Ethiopia																											Muscle CSA
				Europa Island
				Falkland Islands (Islas Malvinas)
				Faroe Islands
				Fiji
				Finland
				France
				France, Metropolitan
				French Guiana
				French Polynesia
				French Southern and Antarctic Lands
				Gabon
				Gaza Strip
				Georgia
				Germany
				Ghana
				Gibraltar
				Glorioso Islands
				Greece
				Greenland
				Grenada
				Guadeloupe
				Guam
				Guatemala
				Guernsey
				Guinea
				Guinea-Bissau
				Guyana
				Haiti
				Heard Island and McDonald Islands
				Holy See (Vatican City)
				Honduras
				Hong Kong (SAR)
				Howland Island
				Hungary
				Iceland
				India
				Indonesia
				Iran
				Iraq
				Ireland
				Israel
				Italy
				Jamaica
				Jan Mayen
				Japan
				Jarvis Island
				Jersey
				Johnston Atoll
				Jordan
				Juan de Nova Island
				Kazakhstan
				Kenya
				Kingman Reef
				Kiribati
				Korea, North
				Korea, South
				Kuwait
				Kyrgyzstan
				Laos
				Latvia
				Lebanon
				Lesotho
				Liberia
				Libya
				Liechtenstein
				Lithuania
				Luxembourg
				Macao
				Macedonia, The Former Yugoslav Republic of
				Madagascar
				Malawi
				Malaysia
				Maldives
				Mali
				Malta
				Man, Isle of
				Marshall Islands
				Martinique
				Mauritania
				Mauritius
				Mayotte
				Mexico
				Micronesia, Federated States of
				Midway Islands
				Miscellaneous (French)
				Moldova
				Monaco
				Mongolia
				Montenegro
				Montserrat
				Morocco
				Mozambique
				Myanmar
				Namibia
				Nauru
				Navassa Island
				Nepal
				Netherlands
				Netherlands Antilles
				New Caledonia
				New Zealand
				Nicaragua
				Niger
				Nigeria
				Niue
				Norfolk Island
				Northern Mariana Islands
				Norway
				Oman
				Pakistan
				Palau
				Palestinian Territory, Occupied
				Palmyra Atoll
				Panama
				Papua New Guinea
				Paracel Islands
				Paraguay
				Peru
				Philippines
				Pitcairn Islands
				Poland
				Portugal
				Puerto Rico
				Qatar
				Romania
				RTunion
				Russia
				Rwanda
				Saint Helena
				Saint Kitts and Nevis
				Saint Lucia
				Saint Pierre and Miquelon
				Saint Vincent and the Grenadines
				Samoa
				San Marino
				Saudi Arabia
				Senegal
				Serbia
				Serbia and Montenegro
				Seychelles
				Sierra Leone
				Singapore
				Slovakia
				Slovenia
				Solomon Islands
				Somalia
				South Africa
				South Georgia and the South Sandwich Islands
				Spain
				Spo TomT and Prfncipe
				Spratly Islands
				Sri Lanka
				Sudan
				Suriname
				Svalbard
				Swaziland
				Sweden
				Switzerland
				Syria
				Taiwan
				Tajikistan
				Tanzania
				Thailand
				The Bahamas
				The Gambia
				Togo
				Tokelau
				Tonga
				Trinidad and Tobago
				Tromelin Island
				Tunisia
				Turkey
				Turkmenistan
				Turks and Caicos Islands
				Tuvalu
				Uganda
				Ukraine
				United Arab Emirates
				United Kingdom
				United States
				United States Minor Outlying Islands
				Uruguay
				Uzbekistan
				Vanuatu
				Venezuela
				Vietnam
				Virgin Islands
				Virgin Islands (UK)
				Virgin Islands (US)
				Wake Island
				Wallis and Futuna
				West Bank
				Western Sahara
				Western Samoa
				Yemen
				Yugoslavia
				Zaire
				Zambia
				Zimbabwe
